# Multi-ancestry genome-wide association study reveals novel genetic signals for lung function decline

**DOI:** 10.1101/2024.11.25.24317794

**Authors:** Bonnie K. Patchen, Jingwen Zhang, Nathan Gaddis, Traci M. Bartz, Jing Chen, Catherine Debban, Hampton Leonard, Ngoc Quynh Nguyen, Jungkun Seo, Courtney Tern, Richard Allen, Dawn L. DeMeo, Myriam Fornage, Carl Melbourne, Melyssa Minto, Matthew Moll, George O’Connor, Tess Pottinger, Bruce M. Psaty, Stephen S. Rich, Jerome I. Rotter, Edwin K. Silverman, Jeran Stratford, R. Graham Barr, Michael H. Cho, Sina A. Gharib, Ani Manichaikul, Kari North, Elizabeth C. Oelsner, Eleanor M. Simonsick, Martin D. Tobin, Bing Yu, Seung Hoan Choi, Josee Dupuis, Patricia A. Cassano, Dana B. Hancock

## Abstract

**Rationale:** Accelerated decline in lung function contributes to the development of chronic respiratory disease. Despite evidence for a genetic component, few genetic associations with lung function decline have been identified.

**Objectives:** To evaluate genome-wide associations and putative downstream functionality of genetic variants with lung function decline in diverse general population cohorts.

**Methods:** We conducted genome-wide association study (GWAS) analyses of decline in the forced expiratory volume in the first second (FEV_1_), forced vital capacity (FVC), and their ratio (FEV_1_/FVC) in participants across six cohorts in the Cohorts for Heart and Aging Research in Genomic Epidemiology (CHARGE) consortium and the UK Biobank. Genotypes were imputed to TOPMed (CHARGE cohorts) or Haplotype Reference Consortium (HRC) (UK Biobank) reference panels, and GWAS analyses used generalized estimating equation models with robust standard error. Models were stratified by cohort, ancestry, and sex, and adjusted for important lung function confounders and genotype principal components. Results were combined in cross-ancestry and ancestry-specific meta-analyses. Selected top variants were tested for replication in two independent COPD-enriched cohorts.

**Measurements and Main Results:** Our discovery analyses included 52,056 self-reported White (N=44,988), Black (N=5,788), Hispanic (N=550), and Chinese American (N=730) participants with a mean of 2.3 spirometry measurements and 8.6 years of follow-up. Functional mapping of GWAS meta-analysis results identified 361 distinct genome-wide significant (p<5E-08) variants in one or more of the FEV_1_, FVC, and FEV_1_/FVC decline phenotypes, which overlapped with previously reported genetic signals for several related pulmonary traits. Of these, 8 variants, or 20.5% of the variant set available for replication testing, were nominally associated (p<0.05) with at least one decline phenotype in COPD-enriched cohorts (White [N=4,778] and Black [N=1,118]). Using the GWAS results, gene-level analysis implicated 38 genes, including eight (*XIRP2*, *GRIN2D*, *SATB1*, *MARCHF4*, *SIPA1L2*, *ANO5*, *H2BC10*, and *FAF2*) with consistent associations across ancestries or decline phenotypes. Annotation class analysis revealed significant enrichment of several regulatory processes for corticosteroid biosynthesis and metabolism. Drug repurposing analysis identified 43 approved compounds targeting eight of the implicated 38 genes.

**Conclusions:** Our multi-ancestry GWAS meta-analyses identified numerous genetic loci associated with lung function decline. These findings contribute knowledge to the genetic architecture of lung function decline, provide evidence for a role of endogenous corticosteroids in the etiology of lung function decline, and identify drug targets that merit further study for potential repurposing to slow lung function decline and treat lung disease.

## Supplemental tables for "Multi-ancestry genome-wide association study reveals novel genetic signals for lung function decline"

### Sheet: S1
Table S1) Participant characteristics by cohort
	ARIC_EA		ARIC_AA		CARDIA_EA		CARDIA_AA		CHS_EA		CHS_AA		FHS_EA		HABC_EA		HABC_AA		MESA_EA		MESA_AA		MESA_CHN		MESA_HA		UKBB_EA
	mean/N	Std/%	mean/N	Std/%	mean/N	Std/%	mean/N	Std/%	mean/N	Std/%	mean/N	Std/%	mean/N	Std/%	mean/N	Std/%	mean/N	Std/%	mean/N	Std/%	mean/N	Std/%	mean/N	Std/%	mean/N	Std/%	mean/N	Std/%
Total N	8704		2387		1611		939		3085		578		2013		1505		959		1671		925		550		730		26399
Female, N (%)	4599	52.84	1482	62.09	857	53.2	573	37.9	1879	60.91	362	62.63	1104	54.84	802	53.29	428	44.63	870	52.06	503	54.38	270​	49.09	389	53.29	14607	55.33
Age, yr	54.52	5.74	53.78	5.92	25.56	3.33	24.4	3.85	72.32	5.32	72.86	5.13	52.93	9.97	74.72	3.25	74.69	3.39	67.67	9.8	66.99	9.59	66.03	9.71	66.36	10.3	55.18	7.52
Height, cm	168.36	9.47	167.77	8.9	171.2	9.27	168.91	9.57	164.61	9.35	164.9	9.2	168.4	9.04	166.89	9.3	165.7	9.34	168.12	9.63	167.63	9.68	161.46	8.71	161.31	9.2	169.1	8.97
Weight, kg	77.46	16.37	84.19	17.54	69.62	14.25	72.56	17.09	71.4	14.2	77.3	14.38	76.58	16.19	74.49	14.49	77.83	15.41	79.02	17.19	84.22	17.11	63.02	10.99	77.21	15.75	76.37	14.95
Current smoking, N (%)	1749	20.09	581	0.24	401	24.9	279	29.7	332	10.76	87	15.05	442	21.96	89	5.91	151	15.75	125	7.48	117	12.65	24	4.36	58	7.95	1042	3.95
Former smoking, N (%)	3475	39.92	713	0.3	256	15.9	76	8.1	1244	40.32	235	40.66	898	44.61	752	49.97	392	40.88	872	52.18	427	46.16	141	25.64	330	45.21	6818	25.83
Baseline FEV1, mL	2787.89	787.75	2411.61	654.78	3838.23	776.35	3222.38	679.08	2105.9	652.41	1778.87	557.39	2925.64	767.09	2279.2	653.98	1916.47	564.35	2518.9	751.55	2123.66	642.81	2189.12	652.87	2327.52	719.77	2962	726
Baseline FVC, mL	3803.65	996.72	3150.59	826.47	4694.57	1006.45	3857.39	861.32	3005.73	859.37	2526.11	756.23	3920.4	948.98	3083.36	818.45	2572.55	717.99	3453.55	988.49	2856.18	843.55	2915.07	841.33	3058.58	897.37	3887	934
Baseline fev1/fvc, %	73.25	7.76	76.71	7.5	82.22	6.42	83.98	6.46	70.07	10.01	71.23	9.9	74.5	7.14	73.83	7.91	74.69	9.44	73.12	8.28	74.77	9.21	75.19	7.41	76.09	8.01	76.32	5.84
N PFT measurements	2.1	0.62	1.84	0.65	4.63	0.65	4.31	0.89	2.37	1.01	1.88	0.8	3.73	1.5	2.78	1.16	2.4	1.17	1.77	0.78	1.7	0.77	1.84	0.8	1.68	0.78	2.15	0.38		1.68	4.63
Total follow-up, years	9.69	9.7	8.73	9.2	18.73	3.51	17.57	4.7	6.24	5.34	4.3	4.7	15.36	8.27	5.74	3.58	4.35	3.77	4.67	4.81	4.41	4.85	5.54	5.17	4.18	4.85	8.02	2.62		4.18	18.73
Time between PFT visits, years	7.5	7.85	7.18	7.74	5.27	1.63	5.52	2.58	4.55	2.25	4.88	2.82	5.41	2.85	3.02	1.2	3.07	1.08	7.44	3.14	7.67	3.1	8.16	3.19	7.57	3.22	6.97	2.95

### Sheet: S2
Table S2) Independent significant SNPs associated with lung function decline phenotypes
ancestry	phenotype	MarkerName	rsID	chr	pos (hg37)	Position (hg38)	EFFECT_ALLELE	NON_EFFECT_ALLELE	effect_allele_freq	N	gwasP	effect_estimate	se	HetISq	HetChiSq	mean_imputation_value	nearestGene	dist	func	CADD
AA	RATIO	chr1:5854221:G:A	rs71629751	1	5914281	5854221	a	g	0.0265	4688	4.93e-08	0.1748	0.032	75.7	24.674	0.96688	MIR4689	16966	intergenic	2.107
AA	FEV	chr1:37651890:TC:T	rs573381957	1	38117562	37651890	t	tc	0.8088	2387	6.99e-10	-14.7492	2.392	85.1	6.702	0.982914	RSPO1	0	intronic	0.013
AA	FEV	chr1:48444672:G:A	rs112812497	1	48910344	48444672	a	g	0.0259	5196	2.03e-08	-7.6327	1.361	80.2	35.419	0.99142	SPATA6	0	intronic	2.945
AA	FEV	chr1:51840524:GA:G	rs3841790	1	52306196	51840524	g	ga	0.0779	2387	2.33e-14	-18.7243	2.454	0	0.141	0.98675	NRD1	0	intronic	7.464
AA	FEV	chr1:59442416:GTTTGTTTTTGTT:G	rs199825170	1	59908088	59442416	g	gtttgtttttgtt	0.0834	2387	3.7e-14	-14.057	1.857	80.8	5.219	0.981667	FGGY	0	intronic	7.111
AA	RATIO	chr1:111411223:TA:T	rs200267056	1	111953845	111411223	t	ta	0.0486	2387	8.44e-09	0.3073	0.053	0	0.927	0.951067	OVGP1	0	intronic	0.265
AA	RATIO	chr1:116142894:TG:T	rs11393985	1	116685515	116142894	t	tg	0.0561	2387	2.23e-10	0.9151	0.144	83.5	6.046	0.907067	MAB21L3	0	ncRNA_intronic	3.076
AA	RATIO	chr1:118184080:GA:G	rs76095077	1	118726703	118184080	g	ga	0.0752	2387	7.34e-16	-0.7984	0.099	0	0.184	0.9736	SPAG17	82232	intergenic	0.177
AA	FEV	chr1:167937746:AT:A	rs142854521	1	167906984	167937746	a	at	0.103	2387	8.6e-15	-12.4411	1.604	87.2	7.823	0.9472	DCAF6	1147	intergenic	1.715
AA	RATIO	chr1:180368014:A:T	rs577798962	1	180337149	180368014	a	g	0.9561	2387	1.24e-10	0.2677	0.042	80.9	5.223	0.97134	ACBD6	0	ncRNA_intronic	0.902
AA	FEV	chr1:181477589:T:TC	rs200637214	1	181446725	181477589	t	tc	0.941	2387	3.43e-13	13.3376	1.833	89.8	9.774	0.98595	CACNA1E	0	ncRNA_intronic	0.271
AA	FEV	chr1:182545525:T:C	rs74368972	1	182514660	182545525	t	g	0.9348	2387	9.53e-09	-16.308	2.842	84.7	6.543	0.937722	RGSL1	12521	intergenic	2.084
AA	FVC	chr1:190057882:AT:A	rs60402465	1	190027012	190057882	a	at	0.1371	2387	1.2e-10	16.4344	2.552	0	0.06	0.9344	BRINP3	10276	intergenic	0.695
AA	RATIO	chr1:190057882:AT:A	rs60402465	1	190027012	190057882	a	at	0.1371	2387	4.98e-31	0.4022	0.035	84.8	6.578	0.9344	BRINP3	40067	intergenic	0.474
AA	FEV	chr1:194164329:TG:T	rs150541988	1	194133459	194164329	t	tg	0.043	2387	4.41e-14	-14.5502	1.928	88.6	8.803	0.9715	RP11-563D10.1	180892	intergenic	0.752
AA	FEV	chr1:194801469:CT:C	rs140472050	1	194770599	194801469	ct	g	0.8597	2387	2.12e-15	-13.1582	1.659	82.3	5.641	0.979	RP11-489C13.1	0	NA	4.05
AA	RATIO	chr1:194801469:CT:C	rs140472050	1	194770599	194801469	ct	tc	0.8597	2387	8.53e-38	-0.2979	0.023	59.5	2.467	0.979	RP11-489C13.1	68018	intergenic	2.073
AA	RATIO	chr1:197028134:GT:G	rs558761950	1	196997264	197028134	g	gt	0.0567	2387	5.22e-32	-0.3715	0.032	0	0.003	0.978767	F13B	0	NA	5.832
AA	FEV	chr1:199614040:GT:G	rs571089837	1	199583168	199614040	g	gt	0.2719	2387	7.28e-12	12.0038	1.752	0	0.844	0.986133	AL450244.1	0	intronic	1.298
AA	RATIO	chr1:205878977:TA:T	rs34275703	1	205848105	205878977	t	ta	0.0573	2387	2.05e-36	-0.6916	0.055	0	0.002	0.9652	PM20D1	45466	intergenic	0.606
AA	FEV	chr1:211644063:G:T	rs34028707	1	211817405	211644063	t	g	0.0491	2387	3.84e-09	-12.6066	2.14	80.8	5.209	0.98254	RP11-354K1.1	0	intronic	0.556
AA	RATIO	chr1:213942381:CT:C	rs111890249	1	214115724	213942381	ct	g	0.947	2387	6.51e-16	-0.2668	0.033	85.6	6.943	0.937	PROX1-AS1	0	intronic	0.89
AA	FVC	chr1:217335776:G:C	rs11809837	1	217509118	217335776	c	g	0.0506	2387	4e-09	-22.6182	3.844	70.5	3.389	0.9917	GPATCH2	0	intronic	4.448
AA	RATIO	chr1:221133725:TA:T	rs140242409	1	221307067	221133725	t	ta	0.1158	2387	1.79e-13	0.4127	0.056	76.2	4.197	0.945767	RP11-453O22.1	0	intronic	0.711
AA	FVC	chr1:233974889:CGTAAT:C	rs567840101	1	234110635	233974889	cgtaat	tc	0.9487	2387	3.44e-08	-20.1764	3.657	89	9.062	0.968133	SLC35F3	0	intronic	3.935
AA	RATIO	chr1:233974889:CGTAAT:C	rs567840101	1	234110635	233974889	cgtaat	g	0.9473	2387	6.91e-19	-0.3424	0.039	79.8	4.947	0.968133	SLC35F3	2293	intergenic	0.204
AA	RATIO	chr1:238461026:G:GT	rs561379073	1	238624326	238461026	g	tc	0.949	2387	2.31e-11	0.544	0.081	30.5	1.439	0.976775	LINC01139	2816	intergenic	12.76
AA	RATIO	chr1:238700693:G:C	rs74148439	1	238863993	238700693	c	g	0.0799	2387	2.34e-10	-0.2013	0.032	82.5	5.711	0.924575	MIPEPP2	0	intronic	1.661
AA	FEV	chr2:21817526:G:A	rs139917126	2	22040398	21817526	a	g	0.0292	5134	2.71e-13	7.9234	1.084	77.7	31.369	0.98442	AC067959.1	47508	intergenic	2.149
AA	FVC	chr2:21884463:GTGA:G	rs145595493	2	22107335	21884463	g	gtga	0.1133	2387	1.33e-15	-22.5705	2.824	78.1	4.571	0.8818	AC067959.1	0	ncRNA_intronic	5.676
AA	FEV	chr2:43650017:AG:A	rs561006775	2	43877156	43650017	a	ag	0.2823	2387	2.78e-18	14.0329	1.609	0.1	1.001	0.996463	PLEKHH2	82929	intergenic	0.222
AA	FVC	chr2:43650017:AG:A	rs561006775	2	43877156	43650017	a	ag	0.2802	2387	3.36e-09	12.3572	2.09	0	0.176	0.997543	PLEKHH2	87	downstream	7.149
AA	RATIO	chr2:58448863:A:G	rs10490245	2	58675998	58448863	a	g	0.9183	2387	3.07e-08	0.7104	0.128	0	0.441	0.926	LINC01122	0	NA	4.7
AA	FEV	chr2:60698962:AT:A	rs201642827	2	60926097	60698962	a	at	0.053	2387	2.81e-12	15.7175	2.25	89.5	9.506	0.9437	RP11-416L21.1	0	UTR3	5.59
AA	FEV	chr2:67910247:C:T	rs72900973	2	68137379	67910247	t	c	0.0867	2387	5.07e-20	-29.2984	3.198	0	0.099	0.9629	AC010987.6	0	NA	0.175
AA	FVC	chr2:67910247:C:T	rs72900973	2	68137379	67910247	t	c	0.0867	2387	1.08e-31	-33.0916	2.825	0	0.011	0.9629	AC010987.6	0	ncRNA_intronic	2.693
AA	RATIO	chr2:72921060:C:T	rs10204072	2	73148189	72921060	t	c	0.1324	2387	2.45e-09	0.2081	0.035	82.5	5.728	0.8833	EMX1	44408	intergenic	0.347
AA	FVC	chr2:75212382:C:G	rs539758955	2	75439508	75212382	c	g	0.9491	2387	6.22e-13	-24.4193	3.394	11.6	1.131	0.985175	TACR1	39037	intergenic	4.493
AA	RATIO	chr2:81720228:TA:T	rs199521958	2	81947352	81720228	t	ta	0.0569	2387	1.66e-09	0.1639	0.027	29.5	1.419	0.998133	AC013262.1	1452	intergenic	3.066
AA	FVC	chr2:116850979:C:T	rs13391412	2	117608555	116850979	t	c	0.0491	2387	2.76e-08	-20.7835	3.741	0	0.323	0.977067	AC062016.3	0	intronic	0.664
AA	FEV	chr2:117170615:TA:T	rs1553435575	2	117928191	117170615	t	ta	0.1042	2387	6.8e-14	7.49	1	0	0.864	0.9627	AC092170.1	0	intronic	1.116
AA	FEV	chr2:117717495:C:T	rs17047317	2	118475071	117717495	t	c	0.1724	2387	9.59e-10	11.5624	1.891	0	0.184	0.877367	AC009312.1	12329	intergenic	5.544
AA	RATIO	chr2:127371330:G:C	rs116074154	2	128128906	127371330	c	g	0.0539	2387	7.16e-09	-0.8482	0.147	89.2	9.239	0.96644	MAP3K2	11866	intergenic	0.45
AA	RATIO	chr2:146597024:GA:G	rs373835184	2	147354592	146597024	g	ga	0.0834	2387	7.57e-17	-0.2506	0.03	0	0.461	0.9987	PABPC1P2	10576	intergenic	11.29
AA	RATIO	chr2:151847700:T:TA	rs570998095	2	152704214	151847700	t	g	0.8653	2387	2.46e-16	0.3149	0.038	87.3	7.846	0.99565	CACNB4	0	intronic	3.729
AA	FEV	chr2:155511420:A:G	rs572356516	2	156367932	155511420	a	tc	0.8752	2387	4.52e-12	14.0886	2.036	0	0.432	0.992643	RNU6-546P	20690	intergenic	0.925
AA	FVC	chr2:159906576:CG:C	rs529629760	2	160763087	159906576	cg	g	0.8751	2387	7.12e-10	-20.6059	3.343	86.5	7.4	0.9301	LY75	119021	intergenic	1.107
AA	RATIO	chr2:167517222:G:T	rs187650108	2	168373732	167517222	t	g	0.0781	2387	8.85e-09	-0.3052	0.053	39.7	1.659	0.970067	AC074363.1	0	intronic	5.418
AA	FEV	chr2:177773534:T:G	rs59173154	2	178638262	177773534	t	g	0.9511	2387	2.21e-08	-4.9148	0.879	0	0.834	0.9812	PDE11A	37784	intergenic	0.387
AA	RATIO	chr2:191106536:G:T	rs61302274	2	191971262	191106536	t	g	0.0371	4562	8.83e-09	0.1283	0.022	43.8	10.673	0.99245	STAT4	34070	intergenic	0.398
AA	FVC	chr2:202798705:C:T	rs192874408	2	203663428	202798705	t	c	0.7612	2387	4.21e-14	-23.3616	3.093	36.2	1.567	0.934857	ICA1L	38352	intergenic	0.443
AA	FEV	chr2:219974584:AT:A	rs201269787	2	220839305	219974584	a	at	0.0652	2387	4.13e-09	-20.6992	3.521	0	0.044	0.980433	MIR4268	9769	intergenic	0.417
AA	FVC	chr2:219974584:AT:A	rs201269787	2	220839305	219974584	a	at	0.0646	2387	2.01e-08	-23.5833	4.203	34.7	1.531	0.980433	MIR4268	0	intronic	10.07
AA	RATIO	chr2:219974584:AT:A	rs201269787	2	220839305	219974584	a	at	0.0653	2387	2.56e-08	-0.2995	0.054	0	0.055	0.980433	MIR4268	18465	intergenic	0.517
AA	FVC	chr2:238947352:C:T	rs13416373	2	239869048	238947352	t	c	0.094	2387	3.9e-12	16.7243	2.41	38.1	1.615	0.906286	AC114788.2	0	intronic	1.138
AA	FVC	chr3:20815668:C:T	rs139399765	3	20857160	20815668	t	c	0.0574	2387	2.19e-18	-10.3205	1.18	0	0.284	0.976189	RNU6-815P	76200	intergenic	0.093
AA	RATIO	chr3:20815668:C:T	rs139399765	3	20857160	20815668	t	c	0.0574	2387	6.33e-14	0.148	0.02	0	0.423	0.976189	RNU6-815P	896	downstream	0.024
AA	FEV	chr3:21811212:T:C	rs55700075	3	21852704	21811212	t	tc	0.9703	4844	4.27e-09	-7.1567	1.219	0	4.741	0.98724	ZNF385D	0	intronic	1.735
AA	FVC	chr3:30312394:GA:G	rs142276446	3	30353886	30312394	g	ga	0.0452	2387	4.42e-11	-24.7631	3.758	73.4	3.763	0.9895	U3	0	ncRNA_intronic	0.1
AA	RATIO	chr3:35024512:GT:G	rs148757682	3	35066004	35024512	g	gt	0.196	2387	3.25e-31	-0.3749	0.032	11.4	1.128	0.97915	FECHP1	0	intronic	0.23
AA	FVC	chr3:38204076:C:T	rs9838003	3	38245567	38204076	t	c	0.0511	2387	1.14e-16	23.1744	2.796	59.2	2.449	0.98096	OXSR1	266	upstream	4.867
AA	RATIO	chr3:66183322:C:G	rs138441009	3	66168997	66183322	c	tc	0.9744	4715	1.99e-13	-0.1893	0.026	53.8	12.979	0.9637	SLC25A26	0	intronic	3.697
AA	FVC	chr3:66944935:CTA:C	rs34389197	3	66995359	66944935	cta	g	0.8879	2387	6.3e-09	-18.747	3.227	76.5	4.252	0.9922	KBTBD8	0	intronic	1.085
AA	RATIO	chr3:78297462:AT:A	rs529171278	3	78346612	78297462	a	at	0.0688	2387	5.62e-10	-0.3856	0.062	89.1	9.143	0.90865	RP11-314M24.1	0	intronic	1.86
AA	FEV	chr3:100133461:G:T	rs184585547	3	99852305	100133461	t	g	0.1079	2387	1.32e-14	13.475	1.749	85.9	7.114	0.972871	CMSS1	0	intronic	0.834
AA	RATIO	chr3:102779648:T:C	rs116075063	3	102498492	102779648	t	tc	0.9731	4142	2.43e-10	0.2322	0.037	81.1	26.386	0.98362	RNU6-461P	0	intronic	1.318
AA	FEV	chr3:104109049:G:GT	rs555325577	3	103827893	104109049	g	g	0.8606	2387	1.01e-11	21.9974	3.232	0	0.191	0.96932	RP11-40M23.1	0	intronic	0.357
AA	FVC	chr3:104109049:G:GT	rs555325577	3	103827893	104109049	g	tc	0.8607	2387	1.15e-10	25.8233	4.006	0	0.006	0.96932	RP11-40M23.1	0	intronic	3.137
AA	RATIO	chr3:105650422:C:T	rs547073591	3	105369266	105650422	t	c	0.0905	2387	4.28e-14	-0.1654	0.022	0	0.121	0.94	CBLB	15614	intergenic	1.134
AA	FVC	chr3:117459868:AT:A	rs574543239	3	117178715	117459868	a	at	0.191	2387	8.87e-28	-14.8343	1.358	0	0.036	0.989571	LSAMP	0	ncRNA_intronic	1.107
AA	RATIO	chr3:117459868:AT:A	rs574543239	3	117178715	117459868	a	at	0.1911	2387	6.53e-20	-0.5664	0.062	0	0.748	0.989571	LSAMP	27120	intergenic	7.167
AA	FVC	chr3:119728124:GATA:G	rs370728663	3	119446971	119728124	g	gata	0.0562	2387	6.62e-16	20.3741	2.522	34.4	1.523	0.998	MAATS1	0	intronic	0.323
AA	RATIO	chr3:119728124:GATA:G	rs370728663	3	119446971	119728124	g	gata	0.0561	2387	9.54e-11	-0.3136	0.048	89.7	9.751	0.998	MAATS1	0	ncRNA_intronic	4.89
AA	FVC	chr3:133034613:C:T	rs59676831	3	132753457	133034613	t	c	0.2034	2387	1.08e-14	-16.7238	2.164	80.5	5.13	0.9222	RP11-469L4.1	2600	intergenic	1.362
AA	RATIO	chr3:133034613:C:T	rs59676831	3	132753457	133034613	t	c	0.2034	2387	2.4e-10	-0.1506	0.024	0	0.221	0.9222	RP11-469L4.1	1035	intergenic	4.789
AA	RATIO	chr3:134390274:AT:A	rs144006664	3	134109116	134390274	a	at	0.07	2387	5.83e-15	-0.3364	0.043	37.8	1.607	0.937233	HMGN1P9	11909	intergenic	10.61
AA	FEV	chr3:143614980:G:T	rs560127133	3	143333822	143614980	t	g	0.043	2387	5.44e-09	14.089	2.415	0	0.028	0.944375	SLC9A9	0	intronic	3.526
AA	RATIO	chr3:154529510:C:T	rs562348111	3	154247299	154529510	t	c	0.1421	2387	4.37e-09	0.5372	0.092	0	0.962	0.943933	RP11-656A15.1	0	intronic	4.761
AA	FEV	chr3:155795959:AAATAAT:A	rs553905319	3	155513748	155795959	a	aaataat	0.0662	2387	1.26e-09	11.6205	1.914	59.4	2.46	0.878067	C3orf33	0	intronic	0.879
AA	FVC	chr3:155795959:AAATAAT:A	rs553905319	3	155513748	155795959	a	aaataat	0.0657	2387	4.18e-13	16.6203	2.293	80.1	5.013	0.878067	C3orf33	20115	intergenic	0.963
AA	RATIO	chr3:162066920:C:T	rs559404762	3	161784708	162066920	t	c	0.1954	2387	1.66e-33	0.4371	0.036	0	0.512	0.969017	RP11-774I5.1	0	ncRNA_intronic	1.397
AA	RATIO	chr3:174887379:TATTA:T	rs573063833	3	174605169	174887379	t	tatta	0.0901	2387	9.83e-14	-0.4889	0.066	0	0.057	0.9505	NAALADL2	656	downstream	6.416
AA	RATIO	chr3:180476891:C:CTG	rs371377078	3	180194679	180476891	ctg	c	0.0977	2387	5.13e-20	0.2527	0.028	60.1	2.505	0.98055	RP11-420J11.2	1784:1784	intergenic	0.522
AA	FVC	chr3:183341683:TG:T	rs551850861	3	183059471	183341683	t	tg	0.1055	2387	1.5e-22	-26.6791	2.73	0	0.1	0.995286	MCF2L2	0	intronic	12.8
AA	FEV	chr3:188217084:G:C	rs78405770	3	187934872	188217084	c	g	0.0213	4313	3.8e-08	8.8464	1.609	0	3.35	0.98736	LPP	14621	intergenic	0.721
AA	FEV	chr3:189106999:AT:A	rs142295790	3	188824788	189106999	a	at	0.0654	2387	5.32e-09	9.6722	1.657	0	0.694	0.89975	TPRG1	0	exonic	10.97
AA	RATIO	chr3:196152840:GT:G	rs199904270	3	195879711	196152840	g	gt	0.1318	2387	2.96e-45	0.3166	0.022	66	2.938	0.928467	LINC00885	0	intronic	0.896
AA	FVC	chr4:5990210:G:T	rs73795137	4	5991937	5990210	t	g	0.1178	2387	4.99e-09	-16.7585	2.866	55.4	2.243	0.966857	C4orf50	0	ncRNA_intronic	1.683
AA	FVC	chr4:12341194:GT:G	rs560663219	4	12342818	12341194	g	gt	0.0968	2387	1.14e-18	22.621	2.565	88.7	8.824	0.9671	RNU6-578P	33916	intergenic	0.577
AA	FEV	chr4:14941169:T:G	rs557998134	4	14942793	14941169	t	g	0.9712	5210	8.22e-09	-7.0201	1.218	67.5	21.51	0.98898	CPEB2-AS1	0	intronic	0.827
AA	RATIO	chr4:22504239:GA:G	rs150776262	4	22505862	22504239	g	ga	0.0733	2387	2.55e-11	-0.3223	0.048	0	0.111	0.997	GPR125	0	intronic	2.146
AA	FEV	chr4:26675333:G:T	rs76376709	4	26676955	26675333	t	g	0.0479	2387	1.42e-10	-8.6123	1.343	0	0.008	0.9739	TBC1D19	10730	intergenic	0.143
AA	FEV	chr4:30879444:AT:A	rs138466060	4	30881066	30879444	a	at	0.1138	2387	2.12e-17	-6.8909	0.812	85.7	6.977	0.970533	PCDH7	0	intronic	0.805
AA	RATIO	chr4:30879444:AT:A	rs138466060	4	30881066	30879444	a	at	0.1149	2387	7.01e-21	-0.1364	0.015	0	0.107	0.970533	PCDH7	0	intronic	0.237
AA	RATIO	chr4:52999239:GCTTTGACTCC:G	rs562151542	4	53865406	52999239	g	gctttgactcc	0.0512	2387	1.89e-16	0.2707	0.033	86.3	7.287	0.942557	SCFD2	12131	intergenic	0.104
AA	FEV	chr4:71826274:G:T	rs111351387	4	72691991	71826274	t	g	0.1054	2387	1.87e-11	6.1815	0.92	0	0.906	0.851071	RP11-545L5.1	91215	intergenic	0.695
AA	FVC	chr4:71826274:G:T	rs111351387	4	72691991	71826274	t	g	0.1054	2387	4.04e-12	10.3202	1.488	19.1	1.236	0.851071	RP11-545L5.1	0	intronic	1.031
AA	RATIO	chr4:77069774:C:T	rs4252807	4	77990927	77069774	t	c	0.1041	2387	4.21e-21	0.3458	0.037	76.2	4.197	0.9187	CCNI	0	ncRNA_intronic	3.909
AA	FEV	chr4:83287731:GC:G	rs541613145	4	84208884	83287731	g	gc	0.0393	2387	4.35e-13	-19.0583	2.631	0	0.87	0.956825	COQ2	0	intronic	2.056
AA	FVC	chr4:83287731:GC:G	rs541613145	4	84208884	83287731	g	gc	0.0393	2387	6.98e-19	-27.8213	3.135	24	1.316	0.956825	COQ2	84684	intergenic	0.234
AA	FEV	chr4:96529961:ATTG:A	rs138546049	4	115821374	96529961	a	attg	0.9538	2387	4e-47	-30.9876	2.149	0	0.92	0.988767	NDST4	32217	intergenic	0.377
AA	FVC	chr4:96529961:ATTG:A	rs138546049	4	115821374	96529961	a	attg	0.9537	2387	5.18e-53	-34.5966	2.258	75.5	4.079	0.988767	NDST4	1826	intergenic	0.408
AA	FVC	chr4:121943924:GT:G	rs75269797	4	122865079	121943924	g	gt	0.1434	2387	2.2e-08	18.6062	3.325	79.1	4.788	0.96225	TRPC3	0	intronic	1.938
AA	RATIO	chr4:133996870:AC:A	rs369095991	4	134918025	133996870	a	ac	0.0511	2387	8.13e-21	-0.7417	0.079	0	0.626	0.815933	RP11-427M20.1	68018	intergenic	2.073
AA	FEV	chr4:136442980:GC:G	rs552356110	4	137364135	136442980	g	gc	0.057	2387	2.56e-12	-18.7032	2.672	41.8	1.719	0.936	RP11-775H9.2	21082	intergenic	0.016
AA	FVC	chr4:136442980:GC:G	rs552356110	4	137364135	136442980	g	gc	0.056	2387	5.61e-16	-29.5996	3.655	88.4	8.6	0.936	RP11-775H9.2	307911	intergenic	0.447
AA	RATIO	chr4:142766606:A:T	rs6814777	4	143687759	142766606	a	g	0.8548	2387	2.74e-14	0.3701	0.049	87.6	8.081	0.975867	INPP4B	7858	intergenic	1.604
AA	RATIO	chr4:143803321:C:G	rs182558371	4	144724474	143803321	c	tc	0.9501	2387	4.82e-17	-0.3373	0.04	1.4	1.014	0.9764	RP13-578N3.3	0	intronic	11.95
AA	FEV	chr4:149784918:TAAAC:T	rs541700510	4	150706070	149784918	t	taaac	0.146	2387	1.8e-14	13.8943	1.813	0	0.115	0.895817	RP11-526A4.1	53367	intergenic	0.46
AA	RATIO	chr4:169271449:TCCC:T	rs34278742	4	170192600	169271449	tccc	t	0.0827	2387	1.41e-11	-0.2756	0.041	0	0.012	0.9565	SH3RF1	45466	intergenic	0.606
AA	RATIO	chr4:172072240:AT:A	rs71244912	4	172993391	172072240	at	a	0.1044	2387	2.52e-12	-1.1886	0.17	25.2	1.337	0.96455	GALNTL6	0	intronic	3.451
AA	RATIO	chr4:182325742:GA:G	rs199738380	4	183246895	182325742	g	ga	0.0812	2387	4.95e-08	-0.2545	0.047	62.2	2.646	0.9935	TENM3	0	intronic	0.879
AA	RATIO	chr5:2457936:G:GT	rs576329035	5	2458050	2457936	g	g	0.954	2387	3.02e-09	0.2811	0.047	42.7	1.746	0.976133	Y_RNA	0	ncRNA_intronic	0.184
AA	FVC	chr5:11335326:T:C	rs32137	5	11335438	11335326	t	tc	0.1941	5608	3.73e-08	4.5409	0.825	78.9	42.677	0.99086	CTNND2	0	intronic	1.083
AA	RATIO	chr5:18672107:C:T	rs191577955	5	18672216	18672107	t	c	0.0607	2387	2.01e-12	-0.9009	0.128	0	0.121	0.981529	CTD-2023M8.1	28503	intergenic	5.98
AA	RATIO	chr5:23112972:AT:A	rs529980038	5	23113081	23112972	a	at	0.0911	2387	1.41e-12	-0.2483	0.035	0	0.101	0.987914	RN7SL572P	2293	intergenic	0.204
AA	FVC	chr5:34846248:TA:T	rs369887572	5	34846353	34846248	t	ta	0.2698	2387	4.47e-22	-22.3151	2.31	79.6	4.897	0.996422	TTC23L	0	intronic	1.661
AA	RATIO	chr5:54705191:TA:T	rs34689507	5	54001019	54705191	t	ta	0.0482	2387	2.2e-11	0.2645	0.04	0	0.045	0.9732	AC112198.1	0	intronic	0.298
AA	FEV	chr5:59738936:TA:T	rs547209030	5	59034762	59738936	t	ta	0.0657	2387	1.24e-20	-7.2048	0.774	0	0.034	0.999975	PDE4D	47508	intergenic	2.149
AA	FVC	chr5:59738936:TA:T	rs547209030	5	59034762	59738936	t	ta	0.0656	2387	5.51e-09	-5.9832	1.026	19	1.235	0.999975	PDE4D	0	intronic	9.476
AA	FEV	chr5:84916990:GT:G	rs373255037	5	84212808	84916990	g	gt	0.0418	2387	1.85e-09	-8.7307	1.453	86.1	7.218	0.985925	RP11-509M23.1	0	intronic	13.39
AA	FEV	chr5:98339920:GT:G	rs147876914	5	97675624	98339920	g	gt	0.0578	2387	1.58e-21	-21.9493	2.303	63	2.702	0.988533	CH17-12M21.1	0	intronic	0.104
AA	RATIO	chr5:98339920:GT:G	rs147876914	5	97675624	98339920	g	gt	0.0578	2387	3.48e-18	-0.458	0.053	88.8	8.948	0.988533	CH17-12M21.1	0	ncRNA_intronic	0.156
AA	FVC	chr5:100476500:C:T	rs73777553	5	99812204	100476500	t	c	0.0555	2387	2.38e-13	17.6919	2.415	88.1	8.426	0.8414	CTD-2001C12.1	0	ncRNA_intronic	6.296
AA	FVC	chr5:117416570:CTTAT:C	rs531825906	5	116752266	117416570	cttat	g	0.9183	2387	3.1e-10	16.7812	2.666	72.2	3.602	0.961267	LINC00992	0	UTR3	5.59
AA	RATIO	chr5:124038439:C:T	rs17151153	5	123374132	124038439	t	c	0.0622	2387	4.46e-10	0.2336	0.037	92.2	12.753	0.9987	HMGB1P29	0	intronic	0.82
AA	FEV	chr5:136051989:G:GCCT	rs368967832	5	135387678	136051989	g	tc	0.8925	2387	2.78e-09	-10.8518	1.826	0	0.326	0.992557	TGFBI	22913	intergenic	1.342
AA	RATIO	chr5:143195041:TA:T	rs552397783	5	142574606	143195041	t	ta	0.0851	2387	3.19e-15	-0.5421	0.069	0	0.059	0.979933	ARHGAP26	0	intronic	6.196
AA	RATIO	chr5:144132074:C:T	rs540116913	5	143511639	144132074	t	c	0.6657	2387	4.3e-16	-0.459	0.057	0	0.026	0.985614	RN7SL87P	0	intronic	1.145
AA	RATIO	chr5:152004446:AGGCAATCCTTTG:A	rs568194188	5	151384007	152004446	a	aggcaatcctttg	0.106	2387	1.48e-14	-0.2106	0.027	0	0.097	0.992483	CTB-12O2.1	39660	intergenic	0.658
AA	RATIO	chr5:174584497:CT:C	rs372313777	5	174011500	174584497	ct	c	0.7429	2387	6.77e-11	0.1887	0.029	46.4	1.867	0.9443	SUMO2P6	6026	intergenic	0.279
AA	FEV	chr5:176508392:C:T	rs572805660	5	175935393	176508392	t	c	0.0736	2387	1.33e-16	30.5104	3.689	59.5	2.467	0.998983	FAF2	34070	intergenic	0.398
AA	FVC	chr5:176508392:C:T	rs572805660	5	175935393	176508392	t	c	0.0736	2387	1.03e-29	43.6864	3.859	6.3	1.067	0.999	FAF2	38352	intergenic	0.443
AA	RATIO	chr6:2194039:TA:T	rs529615148	6	2194273	2194039	t	ta	0.0978	2387	6.85e-09	0.3363	0.058	0	0.258	0.977833	GMDS	0	ncRNA_intronic	1.919
AA	FEV	chr6:3894067:C:T	rs7761337	6	3894301	3894067	t	c	0.4397	2387	8.19e-25	-8.7879	0.854	13.1	1.151	0.814943	RP1-140K8.1	0	intronic	0.963
AA	FEV	chr6:21801810:C:T	rs77365358	6	21802041	21801810	t	c	0.0524	2387	2.99e-13	-13.5948	1.864	89.9	9.933	0.966229	CASC15	0	intronic	1.138
AA	RATIO	chr6:44687739:A:C	rs546251248	6	44655476	44687739	a	tc	0.9222	2387	8.48e-09	-0.4653	0.081	0	0.096	0.98075	SUPT3H	0	intronic	4.374
AA	RATIO	chr6:48826826:T:TG	rs547392949	6	48794463	48826826	t	g	0.2483	2387	4.49e-12	-0.5917	0.086	83.1	5.915	0.969767	AL391538.1	0	intronic	0.23
AA	FEV	chr6:55623623:GATATATAC:G	rs559126463	6	55488421	55623623	g	gatatatac	0.087	2387	2.07e-28	12.0264	1.088	89.8	9.815	0.960467	HMGCLL1	0	ncRNA_intronic	7.705
AA	RATIO	chr6:55623623:GATATATAC:G	rs559126463	6	55488421	55623623	g	gatatatac	0.0899	2387	4.39e-11	0.1796	0.027	86.2	7.268	0.960467	HMGCLL1	14281	intergenic	0.675
AA	FEV	chr6:62325265:A:T	rs540182467	6	63035170	62325265	a	g	0.9605	2387	9.61e-10	-6.634	1.085	0	0.035	0.957057	KHDRBS2	0	intronic	4.56
AA	FEV	chr6:84064782:G:T	rs77056508	6	84774501	84064782	t	g	0.0595	2387	1.29e-11	24.4162	3.607	0	0.661	0.951367	MRAP2	0	intronic	0.977
AA	FVC	chr6:84064782:G:T	rs77056508	6	84774501	84064782	t	g	0.0603	2387	4.31e-14	15.5556	2.06	80.5	5.12	0.951367	MRAP2	0	intronic	6.084
AA	RATIO	chr6:91810429:TTTTG:T	rs202247066	6	92520147	91810429	t	ttttg	0.0503	2387	1.76e-65	-0.588	0.034	83.7	6.127	0.97964	RP11-40G16.1	42674	intergenic	0.074
AA	FEV	chr6:96651821:CA:C	rs149864635	6	97099697	96651821	ca	g	0.8967	2387	4.89e-17	15.9592	1.902	86.5	7.401	0.9973	RP11-304C16.2	0	intronic	2.094
AA	FEV	chr6:106664761:G:T	rs57770734	6	107112636	106664761	t	g	0.0603	2387	4.93e-21	10.9196	1.16	67.5	3.076	0.9402	QRSL1	4198	intergenic	1.447
AA	FEV	chr6:129291921:AT:A	rs3215022	6	129613066	129291921	a	at	0.0746	2387	3.68e-09	-11.3072	1.917	0	0.999	0.9512	LAMA2	15614	NA	1.134
AA	FEV	chr6:129873877:CA:C	rs111880559	6	130195022	129873877	ca	tc	0.9291	2387	3.05e-23	17.377	1.75	0	0.949	0.9715	TMEM244	0	ncRNA_intronic	1.107
AA	RATIO	chr6:129873877:CA:C	rs111880559	6	130195022	129873877	ca	g	0.9291	2387	2.92e-10	0.3913	0.062	12.1	1.138	0.9715	TMEM244	27120	intergenic	7.167
AA	FEV	chr6:170264203:G:T	rs78109060	6	170573291	170264203	t	g	0.0588	2387	3.2e-08	-6.5349	1.182	86.6	7.484	0.773543	RP5-1086L22.1	4348	intergenic	0.019
AA	FVC	chr7:429827:GC:G	rs559318546	7	469810	429827	g	gc	0.0597	2387	1.11e-15	-19.3685	2.417	0	0.066	0.74735	AC226118.1	0	intronic	2.609
AA	FEV	chr7:9018891:G:T	rs555331542	7	9058521	9018891	t	g	0.183	2387	2.93e-15	-48.8958	6.194	17.6	1.214	0.976886	RP4-668E10.2	0	intronic	0.152
AA	FEV	chr7:13716016:C:CAA	rs143624225	7	13755641	13716016	caa	c	0.1442	2387	7.6e-09	-33.9214	5.872	75.3	4.055	0.976267	AC011288.2	1035	intergenic	4.789
AA	RATIO	chr7:14734018:C:T	rs575446155	7	14773643	14734018	t	c	0.0263	4715	1.33e-09	-0.1298	0.021	78.6	28.071	0.99488	DGKB	0	ncRNA_intronic	0.906
AA	RATIO	chr7:24651418:C:T	rs80059393	7	24691037	24651418	t	c	0.0703	2387	3.32e-22	0.9076	0.094	0	0.848	0.933325	MPP6	0	intronic	1.05
AA	FEV	chr7:28268634:C:T	rs115707824	7	28308253	28268634	t	c	0.0257	5210	9.8e-09	7.6622	1.336	51.5	14.443	0.96538	AC005017.2	20115	intergenic	0.963
AA	FEV	chr7:47574242:C:CTT	rs570898349	7	47613840	47574242	ctt	c	0.0454	2387	1.11e-08	-11.5106	2.015	48.5	1.94	0.994143	TNS3	25437	intergenic	0.127
AA	RATIO	chr7:47625713:G:C	rs145358292	7	47665311	47625713	c	g	0.0624	2387	6.4e-11	0.1868	0.029	0	0.838	0.9677	AC095067.1	14621	intergenic	0.721
AA	RATIO	chr7:52756601:CA:C	rs147538444	7	52824295	52756601	ca	g	0.9356	2387	4.89e-12	-0.3446	0.05	75.9	4.142	0.99132	RP11-398K14.1	0	intronic	0.805
AA	RATIO	chr7:67444378:T:A	rs149684930	7	66909365	67444378	a	t	0.042	5081	3.52e-08	0.124	0.023	58.2	16.726	0.99416	AC006480.1	8450	intergenic	3.575
AA	FEV	chr7:68308924:G:C	rs140648793	7	67773911	68308924	c	g	0.0303	5562	2.58e-08	6.5249	1.172	55.2	17.85	0.99024	RP5-945F2.3	3090	intergenic	3.699
AA	FEV	chr7:79793082:A:T	rs2037582	7	79422398	79793082	t	a	0.004	2387	4.45e-12	17.8592	2.58	88.6	8.79	0.92552	RNU6-849P	7653	intergenic	1.782
AA	FEV	chr7:89108641:CTG:C	rs540006457	7	88737955	89108641	ctg	g	0.7613	2387	6.04e-28	-23.4211	2.137	80.5	5.136	0.989314	ZNF804B	0	intronic	2.022
AA	FEV	chr7:98826769:CTT:C	rs536389489	7	98424392	98826769	ctt	tc	0.9361	2387	1.31e-17	15.5578	1.821	0	0.024	0.983044	TMEM130	0	intronic	3.511
AA	RATIO	chr7:109133962:C:T	rs138137015	7	108774019	109133962	t	c	0.0521	2387	2.41e-15	0.2758	0.035	0	0.336	0.976067	AC004014.4	39779	intergenic	1.155
AA	RATIO	chr7:122688768:C:T	rs550381110	7	122328822	122688768	t	c	0.5139	2387	7.18e-18	-0.2623	0.031	59.6	2.476	0.987675	CADPS2	82232	intergenic	0.177
AA	RATIO	chr7:147754290:TTCA:T	rs545279086	7	147451382	147754290	t	ttca	0.0439	2387	4.67e-09	-0.2728	0.047	52.4	2.099	0.99305	CNTNAP2	28844	intergenic	1.487
AA	FVC	chr7:151569814:A:C	rs114864927	7	151266900	151569814	a	tc	0.9717	4667	3.19e-10	-9.5802	1.523	70.4	20.304	0.9886	PRKAG2	0	ncRNA_intronic	16.66
AA	RATIO	chr7:157760084:C:T	rs55915437	7	157552776	157760084	c	t	0.0559	2387	3.38e-08	0.3792	0.069	0	0.488	0.9744	PTPRN2	139	downstream	2.388
AA	FVC	chr8:1345728:C:T	rs12678087	8	1293894	1345728	t	c	0.0241	4605	4.25e-08	10.3477	1.888	24.2	7.914	0.98858	AF067845.1	0	intronic	1.031
AA	FVC	chr8:16506991:G:C	rs111940952	8	16364500	16506991	c	g	0.0655	2387	1.63e-11	13.5909	2.018	84.7	6.515	0.983125	MSR1	19357	intergenic	0.368
AA	FEV	chr8:21276621:GTCT:G	rs560378968	8	21134132	21276621	g	gtct	0.0872	2387	4.99e-08	-11.7147	2.149	85.8	7.063	0.99885	RP11-24P4.1	76355	intergenic	0.185
AA	RATIO	chr8:27416394:CAAAG:C	rs370849233	8	27273911	27416394	caaag	tc	0.9362	2387	1.06e-24	-0.4241	0.041	0	0.811	0.993657	PTK2B	0	ncRNA_intronic	0.017
AA	FVC	chr8:28424677:T:TG	rs567540147	8	28282194	28424677	t	g	0.5906	2387	1.89e-08	-11.5264	2.05	69.5	3.281	0.9204	FBXO16	0	intronic	6.62
AA	RATIO	chr8:40077184:CAT:C	rs563139834	8	39934703	40077184	cat	tc	0.7395	2387	3.7e-25	0.4669	0.045	46.2	1.858	0.969586	RP11-359E19.1	53499	intergenic	0.434
AA	RATIO	chr8:54425213:A:T	rs114260297	8	55337773	54425213	a	g	0.966	5081	4.73e-08	-0.1289	0.024	81.2	37.309	0.98434	RN7SL250P	0	intronic	0.182
AA	RATIO	chr8:79223962:T:A	rs150846134	8	80136197	79223962	a	t	0.0243	4589	2.27e-09	0.1402	0.024	0	4.055	0.99446	RP11-1114I9.1	7713	intergenic	0.333
AA	FEV	chr8:86946269:T:TA	rs529697173	8	87958497	86946269	t	g	0.9226	2387	8.35e-09	-12.3741	2.148	82.5	5.726	0.9955	CNBD1	0	NA	3.296
AA	FEV	chr8:97187439:TTC:T	rs551980272	8	98199667	97187439	t	ttc	0.5746	2387	6.36e-13	-9.6776	1.346	0	0.182	0.95055	CPQ	0	ncRNA_intronic	1.784
AA	FEV	chr8:100997308:AT:A	rs533036823	8	102009536	100997308	a	at	0.0791	2387	8.07e-12	8.7058	1.273	85	6.667	0.948133	Y_RNA	0	intronic	1.872
AA	RATIO	chr8:101347969:CATT:C	rs565247391	8	102360197	101347969	catt	tc	0.9547	2387	3.65e-08	0.4505	0.082	0	0.01	0.96678	KB-1410C5.4	68018	intergenic	2.073
AA	RATIO	chr8:109638880:TA:T	rs143556659	8	110651109	109638880	t	ta	0.0759	2387	1.22e-22	0.4346	0.044	0	0.739	0.97745	SYBU	307911	intergenic	0.447
AA	RATIO	chr8:109842880:CTTTT:C	rs554115596	8	110855109	109842880	ctttt	tc	0.9607	2387	2.03e-115	-1.4684	0.064	74.9	3.981	0.9755	RNU2-67P	150657	intergenic	0.874
AA	RATIO	chr8:116877202:T:G	rs2921778	8	117889441	116877202	t	g	0.9502	2387	1.15e-25	-0.2127	0.02	69	3.23	0.9319	RAD21-AS1	2730	intergenic	1.372
AA	FEV	chr8:124197953:C:T	rs11988179	8	125210194	124197953	t	c	0.1566	2387	2.32e-13	-9.6102	1.311	88.3	8.514	0.9278	RP11-37N22.1	24477	intergenic	4.891
AA	FVC	chr8:131672851:T:TA	rs563998128	8	132685098	131672851	t	g	0.8532	2387	1.31e-25	29.5001	2.82	0	0.172	0.96372	CTD-2008O4.1	5038	intergenic	0.913
AA	RATIO	chr8:141854559:G:C	rs1542191	8	142935920	141854559	c	g	0.9704	5081	9.05e-09	0.1317	0.023	74.6	27.524	0.82356	AC104417.1	0	intronic	3.451
AA	RATIO	chr9:9209015:T:G	rs144391481	9	9209015	9209015	t	g	0.9572	2387	3.11e-62	-0.487	0.029	79	4.765	0.94364	PTPRD	0	intronic	0.879
AA	RATIO	chr9:16203524:G:T	rs558470554	9	16203522	16203524	t	g	0.1586	2387	3.05e-25	-0.3824	0.037	53.8	2.165	0.95875	C9orf92	0	ncRNA_intronic	0.184
AA	RATIO	chr9:16585710:A:T	rs115482155	9	16585708	16585710	a	g	0.9718	4266	3.29e-08	-0.145	0.026	28.2	6.967	0.99546	BNC2	4779	intergenic	2.323
AA	FVC	chr9:22220699:G:C	rs191509514	9	22220698	22220699	c	g	0.0534	2387	4.06e-08	6.6634	1.214	40.3	1.675	0.996	RP11-408N14.1	0	ncRNA_intronic	0.097
AA	RATIO	chr9:33215364:C:G	rs62544433	9	33215362	33215364	c	g	0.9721	4688	7.18e-12	-0.1857	0.027	72.8	22.082	0.9949	SPINK4	54384	intergenic	7.274
AA	RATIO	chr9:33245969:G:T	rs57862396	9	33245967	33245969	t	g	0.0495	2387	3.94e-08	0.4815	0.088	69.6	3.295	0.97472	SPINK4	0	ncRNA_intronic	3.632
AA	FEV	chr9:79179745:C:T	rs540717806	9	81794660	79179745	t	c	0.0439	2387	1.53e-12	17.8128	2.519	0	0.037	0.9306	RP11-165H23.1	0	intronic	4.293
AA	FVC	chr9:79179745:C:T	rs540717806	9	81794660	79179745	t	c	0.0424	2387	4.12e-13	27.2226	3.754	65.4	2.894	0.9306	RP11-165H23.1	0	intronic	0.029
AA	FEV	chr9:107701599:A:T	rs563180072	9	110463880	107701599	a	g	0.9569	2387	1.38e-09	-23.1322	3.819	89.9	9.861	0.971629	RNU6-996P	0	ncRNA_intronic	1
AA	FVC	chr9:107701599:A:T	rs563180072	9	110463880	107701599	a	tc	0.9569	2387	4.35e-11	-21.6102	3.279	85.4	6.846	0.971629	RNU6-996P	0	intronic	6.477
AA	RATIO	chr9:119016551:TA:T	rs112961998	9	121778829	119016551	t	ta	0.0493	2387	2.43e-11	-0.2928	0.044	0	0.117	0.93706	BRINP1	0	ncRNA_intronic	2.241
AA	FEV	chr9:121795300:C:T	rs148652557	9	124557579	121795300	t	c	0.0998	2387	1.41e-08	-23.0313	4.06	42.6	1.742	0.9032	DAB2IP	343	upstream	7.852
AA	RATIO	chr9:132324653:G:T	rs77601872	9	135200040	132324653	t	g	0.0538	2387	3.78e-10	-0.2508	0.04	58.6	2.416	0.932167	SETX	0	intronic	0.531
AA	FVC	chr10:8406901:ATTTCTT:A	rs564809739	10	8448864	8406901	a	atttctt	0.117	2387	3.29e-11	8.4255	1.27	12.4	1.142	0.965783	RP11-543F8.2	273115	intergenic	1.1
AA	RATIO	chr10:14061257:T:G	rs117661855	10	14103256	14061257	t	g	0.9004	2387	1.51e-25	0.3218	0.031	72.7	3.658	0.97048	FRMD4A	32325	intergenic	2.489
AA	FVC	chr10:17031560:C:T	rs7089485	10	17073559	17031560	t	c	0.9709	4667	4.14e-08	-8.4881	1.548	79.8	29.727	0.9389	CUBN	88472	intergenic	1.908
AA	FEV	chr10:19664551:GTTTA:G	rs566860760	10	19953480	19664551	g	gttta	0.2867	2387	9.45e-09	15.3821	2.68	30.5	1.44	0.998686	MALRD1	103018	intergenic	3.233
AA	FEV	chr10:56614497:AT:A	rs146665449	10	58374257	56614497	a	at	0.0931	2387	2.45e-11	-12.2804	1.839	0	0.099	0.76125	SNORD2	87	downstream	7.149
AA	FEV	chr10:72786527:G:C	rs113203370	10	74546285	72786527	c	g	0.1757	2387	4.12e-13	12.8637	1.774	0	0.87	0.952467	MCU	182139	intergenic	1.199
AA	FVC	chr10:72786527:G:C	rs113203370	10	74546285	72786527	c	g	0.1757	2387	3.26e-13	17.2217	2.365	4.9	1.052	0.952467	MCU	0	intronic	2.637
AA	FVC	chr10:103676221:C:T	rs74154586	10	105435979	103676221	t	c	0.0438	2387	2.6e-25	20.5633	1.978	64.2	2.795	0.965933	SH3PXD2A	0	ncRNA_intronic	9.92
AA	FEV	chr10:109317561:G:T	rs111969697	10	111077319	109317561	t	g	0.0673	2387	2.15e-08	8.91	1.591	69.3	3.261	0.99715	RNU6-839P	22433	intergenic	0.763
AA	FVC	chr10:123842070:G:T	rs17106112	10	125601586	123842070	t	g	0.0774	2387	2.25e-13	-12.2214	1.667	0	0.048	0.926756	CPXM2	0	intronic	0.217
AA	FVC	chr10:127491343:TA:T	rs564310435	10	129289607	127491343	t	ta	0.2788	2387	7.04e-11	-22.4217	3.439	44	1.785	0.974667	DOCK1	121577	intergenic	0.132
AA	RATIO	chr10:127491343:TA:T	rs564310435	10	129289607	127491343	t	ta	0.279	2387	1.89e-11	0.3447	0.051	89.6	9.609	0.974667	DOCK1	23096	intergenic	1.699
AA	FEV	chr11:2104474:G:T	rs183024176	11	2125704	2104474	t	g	0.0765	2387	1.12e-09	13.2375	2.173	49.9	1.996	0.878025	IGF2	44408	intergenic	0.347
AA	RATIO	chr11:15177262:CGTG:C	rs556540098	11	15198808	15177262	cgtg	g	0.9252	2387	4.22e-14	0.2725	0.036	0	0.49	0.997025	INSC	12329	intergenic	5.544
AA	RATIO	chr11:16943258:CTTT:C	rs367651146	11	16964805	16943258	cttt	tc	0.9433	2387	5.12e-09	0.2398	0.041	36.2	1.567	0.9902	PLEKHA7	0	intronic	6.747
AA	FEV	chr11:22285746:C:T	rs12283573	11	22307292	22285746	t	c	0.407	5767	1.88e-08	3.0361	0.54	0	8.284	0.98854	CTD-2140G10.2	0	intronic	5.69
AA	FEV	chr11:24338419:G:T	rs12786267	11	24359965	24338419	t	g	0.0493	2387	1.37e-54	21.1411	1.359	0	0.006	0.9769	RP11-2F20.1	0	ncRNA_intronic	2.526
AA	FVC	chr11:24338419:G:T	rs12786267	11	24359965	24338419	t	g	0.0493	2387	9.38e-25	19.1777	1.867	0	0.002	0.9769	RP11-2F20.1	135234	intergenic	0.314
AA	FVC	chr11:32052634:G:C	rs74996963	11	32074180	32052634	c	g	0.0277	4667	3.13e-08	9.6961	1.752	0	3.096	0.97904	RCN1	87598	intergenic	0.182
AA	FEV	chr11:36674170:G:C	rs112348005	11	36695720	36674170	c	g	0.0616	2387	1.33e-08	15.2873	2.691	78.3	4.611	0.9065	C11orf74	138932	intergenic	0.801
AA	RATIO	chr11:71674249:G:T	rs191783221	11	71385295	71674249	t	g	0.1265	2387	2.06e-23	0.432	0.043	87.1	7.734	0.898933	RPS3AP41	0	intronic	3.392
AA	RATIO	chr11:82153215:C:T	rs78235042	11	81864257	82153215	t	c	0.0588	2387	4.06e-09	0.273	0.046	83.4	6.042	0.95186	RP11-179A16.1	0	intronic	0.872
AA	RATIO	chr11:93064047:GA:G	rs112495473	11	92797213	93064047	g	ga	0.0938	2387	8.43e-10	-0.2788	0.045	0	0.97	0.9888	RPL26P31	0	intronic	0.212
AA	FEV	chr11:100667615:G:GT	rs559711501	11	100538346	100667615	g	g	0.8811	2387	3.01e-09	-12.906	2.176	4.2	1.044	0.97195	AP000620.1	0	intronic	5.867
AA	RATIO	chr11:103511638:C:CT	rs546272607	11	103382366	103511638	ct	c	0.7036	2387	1.24e-09	-0.239	0.039	0	0.549	0.96525	DYNC2H1	26984	intergenic	10.47
AA	RATIO	chr11:103788504:TA:T	rs139417229	11	103659232	103788504	t	ta	0.1003	2387	1.03e-08	-0.2977	0.052	71.1	3.463	0.97006	RP11-563P16.1	4434	intergenic	0.195
AA	RATIO	chr11:107280305:A:C	rs35193870	11	107151031	107280305	a	tc	0.9044	2387	1.22e-13	-0.3884	0.052	85.1	6.711	0.990775	RP11-819C21.1	73754	intergenic	1.441
AA	FEV	chr11:109373286:CA:C	rs78649925	11	107956154	122946127	g	c	0.0995	2387	1.18e-18	8.3829	0.951	86.7	7.493	0.92888	CUL5	10319	intergenic	0.923
AA	RATIO	chr11:122946127:G:C	rs562149032	11	109244012	109373286	ca	g	0.9499	2387	8.49e-09	0.2762	0.048	89.2	9.243	0.997067	RP11-708B6.2	0	intronic	6.991
AA	FEV	chr11:127125268:G:T	rs74692668	11	126995163	127125268	t	g	0.0424	2387	2.7e-10	-13.2777	2.103	0	0.026	0.9673	CTD-2234N14.2	31032	intergenic	0.647
AA	RATIO	chr11:131382915:CT:C	rs71475748	11	131252810	131382915	ct	g	0.9482	2387	3.11e-10	0.6155	0.098	52.2	2.093	0.96255	NTM	333	downstream	0.753
AA	RATIO	chr12:7451287:A:G	rs116692432	12	7603883	7451287	a	tc	0.9738	4715	6e-09	-0.1358	0.023	62	15.797	0.99178	CD163L1	90939	intergenic	0.494
AA	RATIO	chr12:19864819:G:C	rs116818960	12	20017753	19864819	c	g	0.0612	2387	9.92e-10	-0.2079	0.034	86	7.119	0.9946	RP11-405A12.2	0	intronic	0.076
AA	FEV	chr12:20968383:TATACATAACAAATAA:T	rs199738686	12	21121317	20968383	t	tatacataacaaataa	0.072	2387	6.97e-27	-31.6442	2.948	83	5.892	0.890475	SLCO1B3:LST3:SLCO1B7	410	downstream	11.5
AA	FVC	chr12:20968383:TATACATAACAAATAA:T	rs199738686	12	21121317	20968383	t	tatacataacaaataa	0.0734	2387	4.07e-09	-26.3841	4.486	78.5	4.649	0.887257	SLCO1B3:LST3:SLCO1B7	0	intronic	17.16
AA	RATIO	chr12:43780983:G:T	rs4251518	12	44174786	43780983	t	g	0.0495	2387	1.24e-14	-0.6886	0.089	87.2	7.807	0.996933	IRAK4	0	intronic	0.991
AA	FVC	chr12:70772864:CTTACT:C	rs550545983	12	71166644	70772864	cttact	g	0.9081	2387	3.41e-23	16.3101	1.644	77.6	4.473	0.97985	PTPRR	136906	intergenic	0.991
AA	FVC	chr12:78995743:AT:A	rs138567296	12	79389523	78995743	a	at	0.0543	2387	2.63e-34	23.2134	1.901	34.8	1.533	0.99688	SYT1:RP11-390N6.1	0	intronic	0.316
AA	RATIO	chr12:84792040:C:T	rs76355978	12	85185819	84792040	t	c	0.0716	2387	2.68e-18	0.8797	0.101	0	0.093	0.987486	SLC6A15	0	NA	2.144
AA	FEV	chr12:104986043:TA:T	rs113468924	12	105379821	104986043	t	ta	0.1101	2387	6.3e-12	13.1311	1.911	88.8	8.924	0.995633	C12orf45	0	intronic	0.741
AA	FEV	chr12:106154315:CAA:C	rs371843087	12	106548093	106154315	caa	g	0.8646	2387	2.24e-12	14.6828	2.092	47.4	1.899	0.977467	NUAK1	3951	intergenic	0.788
AA	FVC	chr12:106154315:CAA:C	rs371843087	12	106548093	106154315	caa	tc	0.865	2387	1.92e-12	19.1255	2.717	77.8	4.501	0.977467	NUAK1	0	NA	7.919
AA	RATIO	chr12:106154315:CAA:C	rs371843087	12	106548093	106154315	caa	g	0.8657	2387	2.4e-09	0.1373	0.023	49.3	1.974	0.977467	NUAK1	11219	intergenic	0.815
AA	FVC	chr12:106386428:CT:C	rs370770207	12	106780206	106386428	ct	c	0.9212	2387	6.47e-09	-8.1762	1.409	89.1	9.198	0.97495	POLR3B	31774	intergenic	0.801
AA	RATIO	chr12:130327268:G:GGA	rs1555224626	12	130811813	130327268	g	tc	0.7572	2387	1.9e-08	0.3089	0.055	89.7	9.687	0.96342	PIWIL1	0	ncRNA_intronic	1.613
AA	FEV	chr13:26600815:T:A	rs115138261	13	27174952	26600815	a	t	0.024	4416	2.3e-08	-7.734	1.384	77.8	22.504	0.99102	WASF3	31826	intergenic	0.07
AA	FVC	chr13:26600815:T:A	rs115138261	13	27174952	26600815	a	t	0.0236	4327	5.69e-11	-11.2238	1.713	88	41.504	0.99102	WASF3	0	ncRNA_intronic	0.168
AA	FVC	chr13:42067709:A:T	rs535111851	13	42641845	42067709	a	g	0.9334	2387	1.47e-11	-16.901	2.504	84.9	6.613	0.981337	DGKH	0	intronic	0.272
AA	RATIO	chr13:45863985:C:T	rs876508	13	46438120	45863985	t	c	0.0318	4715	3.89e-08	0.1407	0.026	82.1	33.43	0.993375	SIAH3	0	intronic	5.84
AA	FVC	chr13:46209159:AT:A	rs36039129	13	46783294	46209159	a	at	0.1175	2387	1.07e-08	-12.943	2.263	62.7	2.684	0.976467	LCP1	0	ncRNA_intronic	0.145
AA	FVC	chr13:57771986:AT:A	rs529802055	13	58346120	57771986	a	at	0.0461	2387	2.11e-16	21.1201	2.571	0	0.889	0.776	PCDH17	0	intronic	0.127
AA	FEV	chr13:59888876:AT:A	rs138593800	13	60463010	59888876	a	at	0.0466	2387	1.92e-11	10.4118	1.551	80	4.994	0.9158	DIAPH3	67672	intergenic	0.171
AA	RATIO	chr13:59888876:AT:A	rs138593800	13	60463010	59888876	a	at	0.0454	2387	1.98e-12	0.2788	0.04	32.4	1.48	0.9158	DIAPH3	14281	intergenic	0.675
AA	RATIO	chr13:60750023:CTAT:C	rs561712972	13	61324157	60750023	ctat	g	0.9224	2387	8.72e-11	0.3239	0.05	89.5	9.55	0.966475	RNY3P5	10618	intergenic	6.73
AA	RATIO	chr13:85321299:CT:C	rs75448778	13	85895434	85321299	ct	tc	0.9124	2387	7.32e-09	0.1912	0.033	40.9	1.692	0.9691	LINC00351	0	intronic	1.085
AA	RATIO	chr13:96940134:TA:T	rs111543258	13	97592388	96940134	t	ta	0.046	2387	3.38e-08	-0.4687	0.085	0	0.902	0.9491	LINC00359	39536	intergenic	10.67
AA	FEV	chr13:99121739:ATATC:A	rs539144447	13	99773993	99121739	a	atatc	0.1463	2387	9.89e-14	-14.3283	1.925	2.4	1.024	0.993529	DOCK9-AS2	42301	intergenic	2.46
AA	RATIO	chr13:99121739:ATATC:A	rs539144447	13	99773993	99121739	a	atatc	0.1368	2387	9.18e-13	-0.4359	0.061	0	0.049	0.993529	DOCK9-AS2	1146	intergenic	6.851
AA	FEV	chr13:101356177:A:T	rs139426357	13	102008528	101356177	a	t	0.8908	2387	3.9e-08	-9.3604	1.703	0	0.011	0.96615	NALCN	33113	intergenic	1.166
AA	RATIO	chr13:106063314:AT:A	rs77195998	13	106715663	106063314	a	at	0.0541	2387	1.26e-15	-0.4289	0.054	0	0.612	0.881567	AL603632.1	65056	intergenic	0.724
AA	FEV	chr14:21138466:GA:G	rs142661538	14	21606625	21138466	g	ga	0.0977	2387	3.15e-11	15.0041	2.26	0	0.294	0.871825	OR5AU1	0	ncRNA_intronic	6.388
AA	FVC	chr14:26471452:TA:T	rs139950024	14	26940658	26471452	t	ta	0.0772	2387	1.22e-17	16.5337	1.934	78.4	4.619	0.99435	NOVA1	0	intronic	0.356
AA	RATIO	chr14:27812324:T:C	rs116113242	14	28281530	27812324	t	tc	0.8944	2387	9.08e-09	0.2465	0.043	70.2	3.355	0.94142	CTD-3006G17.2	179322	intergenic	2.876
AA	RATIO	chr14:32663062:G:T	rs73264836	14	33132268	32663062	t	g	0.0548	2387	3.35e-12	0.1859	0.027	68.1	3.137	0.991033	AKAP6	94804	intergenic	0.109
AA	RATIO	chr14:43816458:AT:A	rs147609243	14	44285661	43816458	a	at	0.1604	2387	5.7e-21	0.4181	0.045	86.4	7.337	0.986433	RP11-305B6.3	0	intronic	0.4
AA	FEV	chr14:97960702:AT:A	rs146803965	14	98427039	97960702	a	at	0.1535	2387	7.43e-11	-10.283	1.579	67.5	3.081	0.99525	C14orf64	0	intronic	8.381
AA	RATIO	chr15:23894744:A:G	rs139397528	15	24139891	23894744	a	g	0.9232	2387	2.83e-46	-0.2309	0.016	83.6	6.114	0.91655	RP11-484P15.1	0	ncRNA_intronic	0.362
AA	RATIO	chr15:26300267:GT:G	rs200289749	15	26545414	26300267	g	gt	0.0586	2387	2.2e-09	-0.2525	0.042	81.8	5.494	0.959833	AC009878.2	4879	intergenic	6.081
AA	FEV	chr15:27308659:CAT:C	rs576840944	15	27553806	27308659	cat	tc	0.8662	2387	9.61e-13	-13.5482	1.899	78	4.543	0.939325	GABRG3	458	downstream	0.527
AA	FEV	chr15:33544344:TA:T	rs5811769	15	33836545	33544344	t	ta	0.1051	2387	1.79e-11	-23.3857	3.479	89.7	9.743	0.9773	RYR3	0	intronic	7.112
AA	FVC	chr15:33544344:TA:T	rs5811769	15	33836545	33544344	t	ta	0.106	2387	4.81e-08	-31.3777	5.749	25.7	1.346	0.9773	RYR3	0	intronic	3.5
AA	RATIO	chr15:33948392:G:A	rs145813391	15	34240593	33948392	a	g	0.0337	5392	2.48e-08	-0.1747	0.031	43.4	14.141	0.9875	AVEN	0	exonic	23
AA	FVC	chr15:37259151:CAGA:C	rs577092068	15	37551352	37259151	caga	tc	0.3059	2387	2.44e-12	-16.0092	2.285	0	0.012	0.965775	RP11-597G23.1	0	ncRNA_intronic	0.852
AA	RATIO	chr15:53457601:C:T	rs12591160	15	53749798	53457601	t	c	0.095	2387	7.97e-10	0.3026	0.049	81.6	5.427	0.928267	WDR72	0	intronic	4.478
AA	FEV	chr15:56648485:T:C	rs77464199	15	56940683	56648485	t	tc	0.975	4844	9.58e-13	8.5496	1.198	89.6	57.598	0.96694	ZNF280D	0	intronic	4.076
AA	RATIO	chr15:76289105:GTT:G	rs141752179	15	76581446	76289105	g	gtt	0.0564	2387	7.67e-22	-1.8552	0.193	87.6	8.069	0.996667	ETFA	15424	intergenic	1.206
AA	RATIO	chr15:77222361:TTTGTTA:T	rs577920153	15	77514703	77222361	t	tttgtta	0.1043	2387	2.84e-08	-0.264	0.048	13.1	1.15	0.960043	PEAK1	0	intronic	0.323
AA	FEV	chr15:90311298:C:T	rs114500587	15	90854530	90311298	t	c	0.0463	2387	7.06e-14	-14.4235	1.927	0	0.066	0.9922	AC091167.3	0	intergenic	3.101
AA	FVC	chr15:90311298:C:T	rs114500587	15	90854530	90311298	t	c	0.0462	2387	1.73e-27	-26.301	2.421	1.7	1.017	0.9922	AC091167.3	1026	intergenic	0.769
AA	RATIO	chr15:93552593:TG:T	rs200562013	15	94095822	93552593	t	tg	0.4053	2387	6.33e-13	1.1562	0.161	34.9	1.537	0.9381	RP11-266O8.1	7800	intergenic	1.491
AA	RATIO	chr15:96923424:G:T	rs113785968	15	97466654	96923424	t	g	0.0483	2387	2.55e-08	-0.2435	0.044	84.5	6.468	0.9684	RN7SKP181	0	intronic	0.509
AA	RATIO	chr15:99738441:C:T	rs115069724	15	100278646	99738441	t	c	0.0841	2387	9.43e-22	0.2245	0.023	0	0.77	0.956975	LYSMD4	0	intronic	0.767
AA	FEV	chr15:100807858:C:T	rs73476915	15	101348063	100807858	t	c	0.0344	5210	1.06e-08	7.2197	1.262	38.8	11.447	0.9101	RP11-66B24.5	0	ncRNA_intronic	0.415
AA	FVC	chr15:100807858:C:T	rs73476915	15	101348063	100807858	t	c	0.0339	5089	8.87e-09	9.41	1.636	21.5	8.915	0.9101	RP11-66B24.5	275	upstream	8.465
AA	RATIO	chr16:990689:GC:G	rs113299824	16	1040689	990689	g	gc	0.0664	2387	2.42e-14	0.801	0.105	50.6	2.023	0.9152	RP11-161M6.3	24124	intergenic	0.52
AA	FEV	chr16:17854027:C:T	rs78710550	16	17947884	17854027	t	c	0.183	2387	6.29e-13	-8.5565	1.189	0	0.521	0.9241	CTD-3229J4.1	0	ncRNA_intronic	3.668
AA	FVC	chr16:17854027:C:T	rs78710550	16	17947884	17854027	t	c	0.183	2387	7.47e-12	-12.4865	1.823	0	0.611	0.9241	CTD-3229J4.1	0	NA	1.556
AA	RATIO	chr16:23412152:A:T	rs147769382	16	23423473	23412152	a	g	0.9784	4278	1.03e-10	-0.1794	0.028	83.8	30.877	0.99624	COG7	0	intronic	0.058
AA	RATIO	chr16:56446474:TA:T	rs144601877	16	56480386	56446474	t	ta	0.0425	2387	1.35e-17	0.3354	0.039	0	0.751	0.989733	NUDT21	0	intronic	5.406
AA	RATIO	chr16:75235427:C:T	rs16957558	16	75269325	75235427	t	c	0.0969	2387	1.1e-08	0.143	0.025	76.1	4.176	0.952967	BCAR1	1944	intergenic	0.075
AA	RATIO	chr16:75477594:C:T	rs77687996	16	75511492	75477594	t	c	0.0546	2387	1.12e-09	-0.9043	0.149	0	0.659	0.98075	RP11-77K12.4:CHST6	0	intronic	0.896
AA	RATIO	chr16:80677215:A:C	rs547676021	16	80711112	80677215	a	g	0.9358	2387	1.23e-12	-0.6028	0.085	89.4	9.474	0.985933	CDYL2	19834	intergenic	1.168
AA	RATIO	chr16:83545604:CCTT:C	rs369451435	16	83579209	83545604	cctt	tc	0.9046	2387	1.2e-20	0.2817	0.03	88.5	8.712	0.98885	CDH13	0	intronic	1.611
AA	FVC	chr16:83894777:A:T	rs116228772	16	83928382	83894777	a	g	0.9162	2387	7.51e-09	32.2179	5.575	88.8	8.895	0.94706	MLYCD	3510	intergenic	0.159
AA	RATIO	chr16:86705263:C:T	rs12445073	16	86738869	86705263	t	c	0.0867	2387	1.32e-08	0.1912	0.034	0	0.449	0.929656	CTD-2015G9.1	0	intronic	0.745
AA	FEV	chr16:87975534:CG:C	rs201980265	16	88009140	87975534	cg	g	0.8451	2387	1.8e-09	13.3031	2.212	0	0.609	0.863425	BANP	39002	intergenic	1.727
AA	RATIO	chr16:87975534:CG:C	rs201980265	16	88009140	87975534	cg	tc	0.8452	2387	1.91e-15	0.429	0.054	29.7	1.423	0.832767	BANP	0	intronic	2.86
AA	RATIO	chr16:90087485:T:G	rs79540509	16	90153893	90087485	t	g	0.9681	4970	4.97e-08	-0.1427	0.026	54.5	15.391	0.90986	PRDM7	0	UTR3	4.639
AA	FEV	chr17:35234146:C:T	rs536264218	17	33561165	35234146	t	c	0.636	2387	7.74e-27	-45.9971	4.289	0	0.353	0.9667	RP11-799D4.4	7359	intergenic	0.045
AA	FVC	chr17:37012203:G:C	rs8069901	17	35369502	37012203	c	g	0.3409	2387	4.14e-20	-19.8065	2.157	0	0.337	0.9263	AATF	0	intronic	2.704
AA	RATIO	chr17:38295997:T:C	rs7216953	17	36451962	38295997	t	tc	0.9467	2387	1.89e-13	0.3251	0.044	0	0.111	0.969167	MRPL45	2293	intergenic	0.204
AA	FEV	chr17:41163332:TG:T	rs539103008	17	39319584	41163332	t	tg	0.0733	2387	3.43e-12	18.2228	2.619	0	0.006	0.95505	KRTAP4-4	5787	intergenic	0.46
AA	FVC	chr17:41163332:TG:T	rs539103008	17	39319584	41163332	t	tg	0.0733	2387	2.95e-13	19.1805	2.629	0	0.023	0.95505	KRTAP4-4	65022	intergenic	2.542
AA	FVC	chr17:51231808:A:G	rs543095760	17	49309169	51231808	a	g	0.7329	2387	6.9e-10	-19.5679	3.172	50.5	2.019	0.985175	MBTD1	462	downstream	7.236
AA	FEV	chr17:59618822:G:T	rs200299807	17	57696183	59618822	t	g	0.053	2387	1.15e-12	-10.9966	1.546	0	0.349	0.74528	CLTC	1076	intergenic	6.122
AA	FVC	chr17:59618822:G:T	rs200299807	17	57696183	59618822	t	g	0.053	2387	4.17e-11	-20.6251	3.126	0	0.004	0.74528	CLTC	44408	intergenic	0.347
AA	FEV	chr17:67762681:AT:A	rs530908617	17	65758797	67762681	a	at	0.0556	2387	7.01e-12	-15.188	2.215	0	0.076	0.914333	RP11-557B23.3	48214	intergenic	0.402
AA	FVC	chr17:72146368:CT:C	rs11387996	17	70142509	72146368	ct	tc	0.8958	2387	5.84e-09	-17.8535	3.067	87.8	8.227	0.82388	SOX9-AS1	111506	intergenic	0.376
AA	RATIO	chr17:82281532:ATG:A	rs375593946	17	80239408	82281532	a	atg	0.2385	2387	1.41e-25	-0.3566	0.034	89.5	9.509	0.8891	CSNK1D	0	intronic	1.238
AA	FEV	chr18:6995573:T:TA	rs200746080	18	6995572	6995573	t	tc	0.9763	4271	2.4e-09	-10.3666	1.737	82.5	28.606	0.92798	LAMA1	0	intronic	8.59
AA	RATIO	chr18:9781153:A:G	rs569142166	18	9781150	9781153	a	g	0.6443	2387	1.3e-08	0.2935	0.052	84.9	6.633	0.941843	RAB31	0	intronic	1.013
AA	FEV	chr18:9804032:CGGGA:C	rs575207381	18	9804029	9804032	cggga	tc	0.8729	2387	6.63e-20	46.8173	5.126	74.2	3.882	0.973811	RAB31	0	intronic	2.704
AA	FEV	chr18:52969017:C:CAA	rs200165168	18	50495387	52969017	caa	c	0.0655	2387	2.82e-09	9.9903	1.681	77.2	4.388	0.9562	DCC	1076	intergenic	6.122
AA	RATIO	chr18:65966133:T:G	rs79222894	18	63633369	65966133	t	tc	0.9349	2387	9.99e-25	-2.7948	0.272	85.2	6.759	0.9738	RP11-389J22.3	11828	intergenic	0.694
AA	FVC	chr18:74083837:T:C	rs62096989	18	71751072	74083837	t	g	0.9773	4281	1.42e-08	8.7669	1.546	16	5.952	0.9815	FBXO15	50151	intergenic	2.127
AA	RATIO	chr18:74979353:GC:G	rs572568060	18	72691309	74979353	g	gc	0.0583	2387	3.27e-08	0.1808	0.033	68	3.121	0.987878	ZNF407	0	intergenic	0.144
AA	RATIO	chr19:4943658:C:T	rs73534679	19	4943670	4943658	t	c	0.0969	2387	3.74e-10	0.2295	0.037	87.8	8.168	0.9562	UHRF1	111506	intergenic	0.376
AA	RATIO	chr19:5409182:TA:T	rs555450938	19	5409193	5409182	t	ta	0.0606	2387	1.73e-08	-0.3093	0.055	0	0.867	0.94982	RN7SL626P	0	intronic	4.262
AA	RATIO	chr19:6628228:TA:T	rs35832423	19	6628239	6628228	t	ta	0.1828	2387	1.01e-08	-0.2141	0.037	85.1	6.711	0.92975	CD70	144280	intergenic	5.972
AA	FEV	chr19:13178904:G:T	rs74411019	19	13289718	13178904	t	g	0.1601	2387	7.15e-27	28.0948	2.618	87.2	7.812	0.8316	CTC-250I14.1	0	intronic	0.754
AA	FVC	chr19:13178904:G:T	rs74411019	19	13289718	13178904	t	g	0.16	2387	2.62e-28	28.3864	2.573	75.8	4.133	0.8316	CTC-250I14.1	0	intronic	8.59
AA	FEV	chr19:18361233:G:T	rs10402064	19	18472043	18361233	t	g	0.0659	2387	1.05e-09	-8.7202	1.429	69.1	3.235	0.87948	PGPEP1	146591	intergenic	0.405
AA	FVC	chr19:18361233:G:T	rs10402064	19	18472043	18361233	t	g	0.0659	2387	4.2e-12	-15.174	2.19	86.5	7.394	0.87948	PGPEP1	0	intronic	1.661
AA	FEV	chr19:31370120:C:CCATTCATT	rs10672835	19	31861026	31370120	ccattcatt	c	0.0697	2387	1.39e-14	-17.8437	2.318	83.8	6.187	0.951533	AC007796.1	3977	intergenic	0.205
AA	FVC	chr19:34067102:C:T	rs115778423	19	34558007	34067102	t	c	0.0778	2387	1.1e-10	-19.9665	3.094	84.3	6.361	0.927571	RPS4XP21	43247	intergenic	0.993
AA	FEV	chr19:34576076:G:T	rs116827631	19	35066981	34576076	t	g	0.0259	5562	1.85e-08	7.8193	1.39	60.7	20.361	0.98566	SCGB1B2P	33072	intergenic	0.094
AA	FEV	chr19:40769863:G:A	rs148105241	19	41275768	40769863	a	g	0.0446	4844	3.87e-08	5.9131	1.076	52.4	12.593	0.98962	MIA-RAB4B:MIA	0	intronic	8.656
AA	FEV	chr19:40786579:G:A	rs112293750	19	41292484	40786579	a	g	0.0367	4422	3.25e-08	5.9933	1.084	59.1	12.233	0.97872	MIA-RAB4B:RAB4B:RAB4B-EGLN2	71414	intergenic	11.62
AA	FEV	chr19:55560165:CTTTATTTA:C	rs529205471	19	56071531	55560165	ctttattta	c	0.9563	2387	1.51e-12	17.383	2.458	75.7	4.123	0.781367	SBK3	88078	intergenic	2.446
AA	FVC	chr19:55560165:CTTTATTTA:C	rs529205471	19	56071531	55560165	ctttattta	c	0.9563	2387	6.72e-18	31.3405	3.636	62.6	2.672	0.781367	SBK3	36473	intergenic	0.337
AA	RATIO	chr20:10298108:C:CT	rs373563131	20	10278756	10298108	ct	c	0.1835	2387	1.06e-11	-0.3239	0.048	4.6	1.048	0.998833	SNAP25-AS1:SNAP25	33254	intergenic	0.477
AA	RATIO	chr20:17576955:T:TA	rs201023967	20	17557600	17576955	t	g	0.923	2387	6.19e-18	0.5824	0.068	85.9	7.072	0.91334	DSTN	2877	intergenic	0.2
AA	RATIO	chr20:20518061:AT:A	rs141824423	20	20498705	20518061	a	at	0.0393	2387	1.47e-157	2.5085	0.094	78	4.548	0.967	RALGAPA2	0	intronic	6.342
AA	FEV	chr20:36816191:C:T	rs112654834	20	35444594	36816191	t	c	0.0675	5562	2.32e-08	5.299	0.949	59.9	19.941	0.98698	SOGA1	0	ncRNA_intronic	2.478
AA	RATIO	chr20:42476560:T:TTGGGAGA	rs543319338	20	41105200	42476560	t	tc	0.9254	2387	2.77e-08	-0.2299	0.041	0	0	0.9994	PTPRT	10830	intergenic	1.752
AA	RATIO	chr20:58099536:CG:C	rs543536787	20	56674592	58099536	cg	g	0.9238	2387	2.91e-19	-0.3494	0.039	87.4	7.952	0.95995	RP13-379L11.3	13135	intergenic	0.876
AA	FEV	chr20:59843444:GTAT:G	rs577618094	20	58418499	59843444	g	gtat	0.0468	2387	4.96e-19	15.3757	1.725	62.6	2.671	0.936971	PHACTR3	89667	intergenic	1.821
AA	RATIO	chr20:59843444:GTAT:G	rs577618094	20	58418499	59843444	g	gtat	0.0465	2387	1.93e-14	0.5079	0.066	82.3	5.635	0.936971	PHACTR3	0	ncRNA_intronic	1.452
AA	FEV	chr21:18642225:GA:G	rs575732714	21	20014543	18642225	g	ga	0.1429	2387	4.29e-14	-7.4332	0.984	70	3.328	0.999	AL109763.2:AF240627.2	0	exonic	20.4
AA	FEV	chr21:19081602:AT:A	rs149820286	21	20453920	19081602	a	at	0.1684	2387	7.88e-18	-20.1841	2.347	56	2.273	0.9886	AP000431.1	59177	intergenic	7.375
AA	RATIO	chr21:26869541:TA:T	rs201007009	21	28241860	26869541	t	ta	0.0432	2387	8.27e-21	-0.2955	0.032	0	0.001	0.9197	AP001601.2	11668	intergenic	19.2
AA	FEV	chr21:33507854:CA:C	rs199898805	21	34880161	33507854	ca	g	0.957	2387	2.73e-13	-8.5775	1.174	0	0.095	0.967833	GART	10057	intergenic	3.379
AA	FEV	chr21:41521916:C:T	rs75115548	21	42893843	41521916	t	c	0.0252	5196	4.09e-08	-6.8376	1.246	43.1	12.292	0.9775	TMPRSS2	4168	intergenic	2.64
AA	RATIO	chr21:44865898:CT:C	rs553791356	21	46285813	44865898	ct	g	0.7527	2387	1.26e-09	-0.2276	0.038	42.1	1.728	0.9898	PTTG1IP	227538	intergenic	6.142
AA	RATIO	chr22:22842385:GT:G	rs563960382	22	23184560	22842385	g	gt	0.0474	2387	6.52e-25	0.3193	0.031	77.4	4.422	0.909267	IGLV3-7	3006	intergenic	5.781
AA	RATIO	chr22:32154505:A:G	rs28613854	22	32550492	32154505	a	g	0.9679	5392	2.46e-08	-0.1354	0.024	74.3	31.177	0.97962	C22orf42	18062	intergenic	2.658
AA	FEV	chr22:39271789:A:T	rs75267345	22	39667794	39271789	a	tc	0.9514	2387	2.87e-10	8.3404	1.323	0	0.414	0.99845	AL031590.1	0	intronic	2.032
AA	FEV	chr22:41780906:CGG:C	rs550254690	22	42176910	41780906	cgg	g	0.7895	2387	1.23e-08	17.2148	3.023	66.3	2.968	0.9943	MEI1	0	intronic	0.258
AA	FVC	chr22:41780906:CGG:C	rs550254690	22	42176910	41780906	cgg	tc	0.7902	2387	6.74e-09	22.5224	3.885	87.9	8.298	0.9943	MEI1	21556	intergenic	2.131
AA	RATIO	chr22:44275090:C:T	rs61250960	22	44670970	44275090	t	c	0.0666	2387	6.76e-17	1.7673	0.212	0	0.987	0.9609	KIAA1644	17456	intergenic	5.343
AA	FEV	chr22:46177006:T:G	rs4253665	22	46572903	46177006	t	tc	0.9501	2387	8.15e-24	-21.1776	2.105	70.4	3.378	0.887	PPARA	225809	intergenic	0.236
AA	RATIO	chr22:47214589:CT:C	rs148758689	22	47610339	47214589	ct	g	0.9242	2387	5.46e-11	0.2162	0.033	52	2.082	0.9665	TBC1D22A	26376	intergenic	2.472
AA	FEV	chr22:48155361:C:T	rs76082528	22	48551178	48155361	t	c	0.0294	5196	8.19e-09	7.319	1.27	72.8	25.743	0.98334	LL22NC03-121E8.3	0	ncRNA_exonic	15.96
AA	FVC	chr22:50181915:G:T	rs142703236	22	50620344	50181915	t	g	0.0872	2387	5.34e-09	19.7326	3.381	75.9	4.146	0.876329	PANX2	0	intronic	3.161
ALL	FEV	chr1:181557627:C:G	rs114110050	1	181526763	181557627	c	tc	0.9817	41303	1.01e-12	6.07	0.851	87.9	66.366	0.888695	CACNA1E	0	intronic	2.056
ALL	FEV	chr1:229323909:ATTATCTC:A	rs150959696	1	229459656	229323909	a	attatctc	0.0272	27199	1.64e-22	10.8236	1.109	88	83.455	0.8816	CCSAP	0	ncRNA_intronic	0.898
ALL	FEV	chr2:43650017:AG:A	rs561006775	2	43877156	43650017	a	ag	0.2045	15231	6.3e-12	7.4758	1.088	86	42.741	0.983624	PLEKHH2	0	intronic	0.104
ALL	FEV	chr2:121330416:G:T	rs112598836	2	122087992	121330416	t	g	0.0147	39342	6.71e-09	5.6013	0.966	89.9	59.512	0.911443	CLASP1	1633	intergenic	0.017
ALL	RATIO	chr2:163157285:CT:C	rs200170459	2	164013795	163157285	ct	tc	0.982	15925	4.43e-08	-0.1038	0.019	80.5	35.828	0.98007	RPL7P61	0	intronic	0.451
ALL	FEV	chr2:179534679:TC:T	rs545844796	2	180399406	179534679	t	tc	0.0339	16906	1.98e-09	6.3024	1.051	7.8	8.68	0.966689	ZNF385B	34264	intergenic	1.914
ALL	FVC	chr2:179534679:TC:T	rs545844796	2	180399406	179534679	t	tc	0.0347	16871	8.62e-10	7.8469	1.279	77.4	35.458	0.966689	ZNF385B	0	ncRNA_intronic	6.136
ALL	RATIO	chr2:239535053:CAA:C	rs201901694	2	240456747	239535053	caa	g	0.987	14854	4.92e-10	0.1241	0.02	89.3	55.876	0.915074	AC079612.1	77814	intergenic	0.279
ALL	FVC	chr3:20815668:C:T	rs139399765	3	20857160	20815668	t	c	0.0359	39318	2.19e-08	-4.8222	0.862	88.4	51.547	0.944556	RNU6-815P	0	ncRNA_intronic	1.609
ALL	RATIO	chr3:74068276:G:A	rs12493584	3	74117427	74068276	a	g	0.9079	17936	3.82e-08	-0.0616	0.011	79.4	72.684	0.808688	RP11-781E19.1	33113	intergenic	1.166
ALL	RATIO	chr3:99726132:T:C	rs149963074	3	99444976	99726132	t	tc	0.9841	16903	2.09e-10	-0.1317	0.021	88.8	71.349	0.842022	COL8A1	16400	intergenic	4.561
ALL	RATIO	chr3:161893323:C:G	rs73875952	3	161611111	161893323	c	g	0.9882	14219	1.36e-08	0.0974	0.017	84.1	31.36	0.936887	RP11-774I5.1	0	intronic	9.003
ALL	FEV	chr4:71826274:G:T	rs111351387	4	72691991	71826274	t	g	0.0647	20927	6.3e-09	3.8334	0.66	55.6	29.248	0.843035	RP11-545L5.1	39779	intergenic	1.155
ALL	FEV	chr4:108040963:C:T	rs535134972	4	108962119	108040963	t	c	0.0372	27910	3.89e-08	4.9662	0.904	47.1	22.697	0.988189	HADH	12681	intergenic	0.424
ALL	RATIO	chr5:9345549:G:C	rs1205715	5	9345661	9345549	c	g	0.9719	15376	4.28e-11	0.1164	0.018	63.3	38.191	0.846442	SEMA5A	0	intronic	0.89
ALL	FEV	chr5:13488630:T:C	rs114094867	5	13488740	13488630	t	g	0.9786	25598	8.8e-13	6.8243	0.955	88.7	62.013	0.921429	CTD-2042D5.1	391	upstream	0.249
ALL	RATIO	chr5:24998774:G:A	rs77124964	5	24998883	24998774	a	g	0.0161	13282	1.54e-08	0.1057	0.019	76.8	34.448	0.97992	Y_RNA	2816	intergenic	12.76
ALL	FEV	chr6:24171293:A:T	rs75845847	6	24171521	24171293	a	g	0.8618	13378	8.12e-09	-3.7901	0.657	59	26.828	0.9854	DCDC2	0	intronic	1.344
ALL	FEV	chr6:35451284:G:GT	rs11403813	6	35419061	35451284	g	tc	0.975	15327	6.16e-16	-7.7361	0.957	78.6	42.097	0.983017	FANCE	0	intronic	3.762
ALL	FVC	chr6:35451284:G:GT	rs11403813	6	35419061	35451284	g	g	0.9748	15303	2.11e-23	-11.9179	1.196	89.7	87.219	0.983017	FANCE	38825	intergenic	0.397
ALL	FVC	chr6:39980986:C:G	rs73732339	6	39948725	39980986	c	tc	0.976	29556	4.95e-08	5.4742	1.004	87.4	55.771	0.942172	TUBBP9	76200	intergenic	0.093
ALL	FEV	chr6:55623623:GATATATAC:G	rs559126463	6	55488421	55623623	g	gatatatac	0.0446	18621	5.18e-11	4.639	0.707	89.6	95.818	0.938905	HMGCLL1	0	intronic	0.738
ALL	FVC	chr6:83786677:C:T	rs78349759	6	84496396	83786677	t	c	0.013	41348	4.18e-09	5.636	0.959	46.6	14.993	0.935038	RP3-393K13.1	0	intronic	3.697
ALL	RATIO	chr6:102490266:AT:A	rs572153283	6	102938141	102490266	a	at	0.0125	17320	2.22e-08	-0.1016	0.018	64	25.004	0.89706	RP11-793L10.1	0	intronic	0.357
ALL	FEV	chr7:8801178:C:T	rs150709492	7	8840808	8801178	t	c	0.0175	46421	2.87e-08	-3.8055	0.686	86.1	100.832	0.974975	NXPH1	2600	intergenic	1.362
ALL	FVC	chr7:138075321:TG:T	rs370750772	7	137760067	138075321	t	tg	0.0101	27725	8.89e-09	7.6808	1.336	84.9	52.96	0.884411	AKR1D1	11056	intergenic	1.153
ALL	RATIO	chr8:116877202:T:G	rs2921778	8	117889441	116877202	t	tc	0.966	16627	2.18e-14	-0.0969	0.013	84.1	31.36	0.936887	RAD21-AS1	0	intronic	8.258
ALL	FEV	chr9:24761205:C:T	rs139115060	9	24761203	24761205	t	c	0.009	24934	9.68e-11	-5.848	0.904	51.4	10.284	0.95607	AL157830.1	245011	intergenic	5.704
ALL	FVC	chr9:24761205:C:T	rs139115060	9	24761203	24761205	t	c	0.0094	24910	5.41e-12	-7.6945	1.116	78	22.724	0.95607	AL157830.1	0	intronic	1.159
ALL	FVC	chr9:76332978:C:G	rs79307397	9	78947894	76332978	c	g	0.9868	15763	3.45e-08	-8.2921	1.503	86.9	38.197	0.954984	PCSK5	0	intronic	0.557
ALL	FVC	chr9:78892132:AC:A	rs540140520	9	81507048	78892132	a	ac	0.0093	27725	6.72e-09	-6.0458	1.043	86.9	38.197	0.954984	KRT18P24	0	intronic	3.935
ALL	FVC	chr10:1654480:G:C	rs114327183	10	1696675	1654480	c	g	0.02	17639	1.11e-19	9.2934	1.024	68.9	28.902	0.9887	ADARB2	0	intronic	0.505
ALL	RATIO	chr10:91732644:G:T	rs540065360	10	93492401	91732644	t	g	0.0128	14890	1.45e-18	0.1892	0.022	85.2	40.625	0.982559	FAF2P1	8804	intergenic	1.834
ALL	FEV	chr11:11868692:GT:G	rs200755764	11	11890239	11868692	g	gt	0.0323	15410	1.12e-08	4.9208	0.862	49.9	27.941	0.99484	USP47	5413	intergenic	1.589
ALL	FEV	chr12:94649868:C:T	rs79026954	12	95043644	94649868	t	c	0.0227	15813	3.44e-27	-7.5992	0.704	85.1	46.951	0.963762	TMCC3	38825	intergenic	0.397
ALL	FVC	chr12:94649868:C:T	rs79026954	12	95043644	94649868	t	c	0.0222	15789	3.42e-24	-8.6923	0.857	84.3	44.574	0.963762	TMCC3	0	intronic	5.725
ALL	FEV	chr14:76326526:G:T	rs73314691	14	76792869	76326526	t	g	0.0315	44107	1.62e-10	-4.2845	0.67	69	35.435	0.959665	ESRRB	56139	intergenic	10.39
ALL	FVC	chr14:84593350:T:C	rs142763173	14	85059694	84593350	t	g	0.9768	14023	1.66e-14	9.2829	1.21	89.1	45.684	0.968211	RNU6-976P	0	intronic	1.273
ALL	FVC	chr15:24913220:G:C	rs112130191	15	25158367	24913220	c	g	0.0258	41595	4.38e-08	4.9807	0.91	84	49.997	0.922743	SNRPN	81039	intergenic	0.317
ALL	RATIO	chr16:84475197:C:T	rs116625134	16	84508803	84475197	t	c	0.0079	14890	2.31e-11	0.1198	0.018	51.5	12.369	0.97112	TLDC1	0	intronic	0.354
ALL	RATIO	chr17:2967988:G:C	rs78104186	17	2871282	2967988	c	g	0.0424	14929	6.63e-13	0.1377	0.019	87.8	49.11	0.937422	RAP1GAP2	0	intronic	2.056
ALL	RATIO	chr20:6461742:G:T	rs76681063	20	6442389	6461742	t	g	0.0307	15124	1.08e-09	0.1133	0.019	79.7	29.511	0.925225	CASC20	333	downstream	0.753
ALL	RATIO	chr21:17222178:G:T	rs74961455	21	18594496	17222178	t	g	0.0078	14786	9.16e-09	0.1401	0.024	86.4	44.234	0.9146	NEK4P1	0	exonic	7.943
EA	RATIO	chr1:66400953:G:A	rs78014329	1	66866636	66400953	a	g	0.0106	15317	5.32e-10	0.1199	0.019	69.8	23.186	0.9782	PDE4B	0	intronic	0.887
EA	FEV	chr1:187549925:C:T	rs76734040	1	187519057	187549925	t	c	0.007	22348	5.74e-10	8.6905	1.402	69.3	9.786	0.949408	FDPSP1	84684	intergenic	0.234
EA	FVC	chr1:232507062:C:T	rs115487672	1	232642808	232507062	t	c	0.0104	12545	3.18e-09	8.4099	1.42	80.7	20.734	0.935927	SIPA1L2	0	intronic	0.452
EA	FVC	chr2:80670337:T:G	rs151025924	2	80897462	80670337	t	tc	0.9896	13679	2.52e-09	-7.2532	1.217	60.1	12.523	0.9049	CTNNA2	0	intronic	0.82
EA	FEV	chr2:126792610:G:T	rs143626881	2	127550186	126792610	t	g	0.0054	20496	3.66e-08	6.3372	1.151	57.8	4.742	0.896533	RNU6-675P	65130	intergenic	1.034
EA	FEV	chr2:164109613:C:T	rs140216863	2	164966123	164109613	t	c	0.0054	22348	9.14e-09	-9.6046	1.672	0	2.22	0.976555	AC092684.1	19718	intergenic	1.276
EA	FEV	chr2:167249248:G:A	rs115922984	2	168105758	167249248	a	g	0.0048	20496	3.3e-11	11.6199	1.752	56.8	4.628	0.977582	XIRP2	21584	intergenic	3.667
EA	FEV	chr3:18416990:C:T	rs61751589	3	18458482	18416990	t	c	0.0041	20496	1.95e-09	-11.2352	1.872	66.4	5.96	0.914833	TBC1D5:SATB1	24637	intergenic	1.191
EA	FEV	chr3:21197519:T:C	rs183190848	3	21239011	21197519	t	g	0.9894	23532	1.22e-08	-8.1327	1.428	0	3.385	0.969331	AC104441.1	652	downstream	0.822
EA	FEV	chr3:50515913:C:T	rs55660515	3	50553344	50515913	t	c	0.0043	20496	9.07e-13	6.99	0.979	34.8	3.067	0.86097	CACNA2D2	14281	intergenic	0.675
EA	RATIO	chr5:127941003:C:T	rs115062513	5	127276695	127941003	c	t	0.0087	11290	1.12e-08	0.1246	0.022	65.2	8.626	0.956567	CTC-228N24.1:CTC-228N24.3	47131	intergenic	1.301
EA	FEV	chr5:130287751:A:T	rs187874493	5	129623444	130287751	a	g	0.9959	20496	4.45e-09	-7.2926	1.243	9.2	2.203	0.6772	AC004769.1	0	intronic	1.104
EA	RATIO	chr7:33235625:C:T	rs1420157	7	33275237	33235625	t	c	0.9908	12737	2.59e-08	-0.1031	0.019	40.2	6.688	0.73046	BBS9	0	intronic	9.003
EA	FEV	chr7:55634105:G:A	rs113816940	7	55701798	55634105	a	g	0.0168	44137	3.88e-09	3.8234	0.649	64.7	33.974	0.934914	CDC42P2	1620	intergenic	0.071
EA	FEV	chr12:37850990:C:T	rs147400147	12	38244792	37850990	t	c	0.0098	16178	4.34e-08	5.5101	1.006	24.4	10.58	0.984983	RP11-297L6.2	3000	intergenic	1.422
EA	FVC	chr13:74582902:C:T	rs142502277	13	75157039	74582902	t	c	0.0082	12242	8.29e-11	10.5492	1.624	66.9	12.076	0.939783	LINC00347	12248	intergenic	2.869
EA	FEV	chr14:28676734:T:C	rs192164020	14	29145940	28676734	t	tc	0.9909	13331	2.19e-08	-5.6964	1.018	30.7	7.219	0.9334	BTF3P2	17664	intergenic	0.214
EA	FEV	chr15:98311240:T:C	rs74901440	15	98854469	98311240	t	g	0.9909	13714	3.76e-08	-5.8287	1.06	45.1	9.1	0.94775	CTD-2544M6.1	45190	intergenic	2.27
EA	FVC	chr18:28403256:G:C	rs146795833	18	25983220	28403256	c	g	0.0109	13260	9.13e-09	6.9232	1.205	10.8	5.603	0.972167	CDH2	307911	intergenic	0.447
EA	FEV	chr19:48416769:C:T	rs180684945	19	48920026	48416769	t	c	0.0083	13645	2.38e-08	5.4599	0.978	53.3	10.699	0.95804	GRIN2D	0	intronic	1.12

### Sheet: S3
Table S3) Participant characterisitcs for COPD-enriched replication cohorts
	ECLIPSE_EA		COPDGene_EA		COPDGene_AA
	mean/N	Std/%	mean/N	Std/%	mean/N	Std/%
Total N	1820		2958		1118
Female, N (%)	611	33.5714	1523	51.4875	596	53.3095
Age, yr	63.07	7.5	61.54	8.02	54.15	6.78
Height, cm	169.66	9.22	169.52	9.31	170.13	9.7
Weight, kg	77.44	18.14	83.5	18.92	86.31	19.67
Current smoking, N (%)	660	36.2637	954	32.2515	877	78.4436
Former smoking, N (%)	1160	63.7363	2004	67.7485	241	21.5564
Baseline FEV1, mL	1389.75	749.88	2297.05	849.27	2220.07	790.02
Baseline FVC, mL	2876.77	968.69	3401.08	982.93	3076.79	93.66
Baseline fev1/fvc, %	47	14	67	13	72	11
Baseline COPD, N (%)*	1654	90.9791	1244	42.0554	304	27.1914
N PFT measurements**	6.62	1.94	3	NA	3	NA
Total follow-up, years ***	3 years	NA	10 years	NA	10 years	NA
Time between PFT visits, years***	6 months	NA	5 years	NA	5 years	NA
*2 ECLIPSE participants did not have information on COPD status at baseline
**COPDGene analysis was limited to participants with three measurements
***Total follow-up time and time between PFT visits presented reflect timing of planned study visits

### Sheet: S4
Table S3) Meta-analysis results for replication of variant-decline associations in COPD-enriched cohorts
NAs indicate variant not available for replication analysis
			European Ancestry Replication																				African Ancestry Replication																				Cross Ancestry Replication
								FEV1 decline					FVC decline					FEV1/FVC decline										FEV1 decline					FVC decline					FEV1/FVC decline										FEV1 decline					FVC decline					FEV1/FVC decline
rsID	MarkerName_discovery	MarkerName_Replication	Effect_allele	Freq	TotalSampleSize	TotalMAC	Nstudies	Effect_FEV1	Pval_FEV1	Effect_FEV1_COPDadj	Pval_FEV1_COPDadj	Direction_FEV1	Effect_FVC	Pval_FVC	Effect_FVC_COPDadj	Pval_FVC_COPDadj	Direction_FVC	Effect_ratio	Pval_ratio	Effect_ratio_COPDadj	Pval_ratio_COPDadj	Direction_ratio	Effect_allele	Freq	TotalSampleSize	TotalMAC	Nstudies	Effect_FEV1	Pval_FEV1	Effect_FEV1_COPDadj	Pval_FEV1_COPDadj	Direction_FEV1	Effect_FVC	Pval_FVC	Effect_FVC_COPDadj	Pval_FVC_COPDadj	Direction_FVC	Effect_ratio	Pval_ratio	Effect_ratio_COPDadj	Pval_ratio_COPDadj	Direction_ratio	Effect_allele	Freq	TotalSampleSize	TotalMAC	Nstudies	Effect_FEV1	Pval_FEV1	Effect_FEV1_COPDadj	Pval_FEV1_COPDadj	Direction_FEV1	Effect_FVC	Pval_FVC	Effect_FVC_COPDadj	Pval_FVC_COPDadj	Direction_FVC	Effect_ratio	Pval_ratio	Effect_ratio_COPDadj	Pval_ratio_COPDadj	Direction_ratio
rs74148439	chr1:238700693:G:C	chr1:238700693:G:C_G	c	0.0216	4167	92.381	3	-0.7087	0.7827	-0.4505	0.8754	+-?-	-2.6002	0.4945	-2.419	0.5102	+-?-	-0.0086	0.9139	0.0072	0.9169	+-?+	NA	NA	NA	NA	NA	NA	NA	NA	NA	NA	NA	NA	NA	NA	NA	NA	NA	NA	NA	NA	NA	NA	NA	NA	NA	NA	NA	NA	NA	NA	NA	NA	NA	NA	NA	NA	NA	NA	NA	NA
rs112812497	chr1:48444672:G:A	chr1:48444672:G:A_G	a	0.0994	4778	476.338	4	-0.1793	0.9027	0.0641	0.9677	+-+-	0.9975	0.6259	0.6878	0.735	+-+-	0.0147	0.6797	0.0049	0.8899	+++-	NA	NA	NA	NA	NA	NA	NA	NA	NA	NA	NA	NA	NA	NA	NA	NA	NA	NA	NA	NA	NA	NA	NA	NA	NA	NA	NA	NA	NA	NA	NA	NA	NA	NA	NA	NA	NA	NA	NA	NA
rs71629751	chr1:5854221:G:A	chr1:5854221:G:A_G	a	0.0516	4778	233.247	4	-3.0095	0.1252	-1.7894	0.402	----	-3.6847	0.2059	-3.8217	0.1845	----	0.0537	0.2225	0.0559	0.1891	++-+	NA	NA	NA	NA	NA	NA	NA	NA	NA	NA	NA	NA	NA	NA	NA	NA	NA	NA	NA	NA	NA	NA	NA	NA	NA	NA	NA	NA	NA	NA	NA	NA	NA	NA	NA	NA	NA	NA	NA	NA
rs74154586	chr10:103676221:C:T	chr10:103676221:C:A_C*	NA	NA	NA	NA	NA	NA	NA	NA	NA	NA	NA	NA	NA	NA	NA	NA	NA	NA	NA	NA	a	0.0535	1118	59.79	2	-4.721	0.1946	-4.1133	0.3279	--	2.1542	0.6681	2.2549	0.6544	+-	-0.2302	0.02272	-0.23	0.01893	--	NA	NA	NA	NA	NA	NA	NA	NA	NA	NA	NA	NA	NA	NA	NA	NA	NA	NA	NA	NA
rs7089485	chr10:17031560:C:T	chr10:17031560:C:T_C	t	0.9575	4778	219.137	4	-1.9417	0.3498	-1.375	0.5912	---+	-3.2982	0.3064	-3.3832	0.2977	-+-+	0.062	0.2786	0.0415	0.4286	++++	NA	NA	NA	NA	NA	NA	NA	NA	NA	NA	NA	NA	NA	NA	NA	NA	NA	NA	NA	NA	NA	NA	NA	NA	NA	NA	NA	NA	NA	NA	NA	NA	NA	NA	NA	NA	NA	NA	NA	NA
rs546272607	chr11:103511638:C:CT	chr11:103511638:C:CT_C	ct	0.0232	4167	92.1923	3	-0.7269	0.821	-0.2573	0.9387	+-?-	0.2869	0.9502	0.1287	0.9772	-+?-	0.0432	0.6048	0.0291	0.7027	+-?-	NA	NA	NA	NA	NA	NA	NA	NA	NA	NA	NA	NA	NA	NA	NA	NA	NA	NA	NA	NA	NA	NA	NA	NA	NA	NA	NA	NA	NA	NA	NA	NA	NA	NA	NA	NA	NA	NA	NA	NA
rs200755764	chr11:11868692:GT:G	chr11:11868692:GT:G_GT	NA	NA	NA	NA	NA	NA	NA	NA	NA	NA	NA	NA	NA	NA	NA	NA	NA	NA	NA	NA	g	0.0468	1118	53.3429	2	-6.0011	0.06393	-7.3045	0.04762	--	-10.6934	0.02936	-10.6256	0.02954	--	-0.0963	0.3067	-0.0703	0.4394	--	NA	NA	NA	NA	NA	NA	NA	NA	NA	NA	NA	NA	NA	NA	NA	NA	NA	NA	NA	NA
rs74692668	chr11:127125268:G:T	chr11:127125268:G:A_G*	NA	NA	NA	NA	NA	NA	NA	NA	NA	NA	NA	NA	NA	NA	NA	NA	NA	NA	NA	NA	a	0.0395	1118	44.9737	2	-0.5872	0.8885	0.6921	0.8688	-+	0.0302	0.9952	-0.6024	0.9047	-+	0.0079	0.9335	-0.0248	0.7634	+-	NA	NA	NA	NA	NA	NA	NA	NA	NA	NA	NA	NA	NA	NA	NA	NA	NA	NA	NA	NA
rs76355978	chr12:84792040:C:T	chr12:84792040:C:T_C	t	0.0198	4167	85.8589	3	0.1067	0.9717	-0.3297	0.9168	-+?+	-1.4354	0.7046	-1.9725	0.6013	--?-	0.0914	0.1372	0.0663	0.2684	++?-	NA	NA	NA	NA	NA	NA	NA	NA	NA	NA	NA	NA	NA	NA	NA	NA	NA	NA	NA	NA	NA	NA	NA	NA	NA	NA	NA	NA	NA	NA	NA	NA	NA	NA	NA	NA	NA	NA	NA	NA
rs139426357	chr13:101356177:A:T	chr13:101356177:A:T_A	a	0.9828	2958	51.2544	2	-0.4357	0.8912	-2.4296	0.4742	-+??	-3.5439	0.4969	-2.8295	0.5815	-+??	-0.1259	0.1112	-0.0916	0.2493	--??	NA	NA	NA	NA	NA	NA	NA	NA	NA	NA	NA	NA	NA	NA	NA	NA	NA	NA	NA	NA	NA	NA	NA	NA	NA	NA	NA	NA	NA	NA	NA	NA	NA	NA	NA	NA	NA	NA	NA	NA
rs876508	chr13:45863985:C:T	chr13:45863985:C:T_C	t	0.062	4778	304.343	4	-0.7181	0.6791	-0.9513	0.6266	-+++	2.3476	0.3705	3.3572	0.2	++-+	-0.1441	0.0005283	-0.111	0.005617	----	NA	NA	NA	NA	NA	NA	NA	NA	NA	NA	NA	NA	NA	NA	NA	NA	NA	NA	NA	NA	NA	NA	NA	NA	NA	NA	NA	NA	NA	NA	NA	NA	NA	NA	NA	NA	NA	NA	NA	NA
rs116113242	chr14:27812324:T:C	chr14:27812324:T:C_T	t	0.9518	1820	87.7898	2	-3.8929	0.6363	3.5983	0.7218	??+-	29.8552	0.06923	22.0386	0.1725	??++	5.5493	0.8311	-12.9229	0.5939	??+-	NA	NA	NA	NA	NA	NA	NA	NA	NA	NA	NA	NA	NA	NA	NA	NA	NA	NA	NA	NA	NA	NA	NA	NA	NA	NA	NA	NA	NA	NA	NA	NA	NA	NA	NA	NA	NA	NA	NA	NA
rs73476915	chr15:100807858:C:T	chr15:100807858:C:T_C	NA	NA	NA	NA	NA	NA	NA	NA	NA	NA	NA	NA	NA	NA	NA	NA	NA	NA	NA	NA	t	0.0375	1118	42.9608	2	-3.8054	0.2714	-5.9582	0.1858	--	-5.2565	0.3159	-5.4224	0.3037	--	0.0465	0.6566	0.0312	0.7473	-+	NA	NA	NA	NA	NA	NA	NA	NA	NA	NA	NA	NA	NA	NA	NA	NA	NA	NA	NA	NA
rs12445073	chr16:86705263:C:T	chr16:86705263:C:T_C	t	0.0343	1820	67.7168	2	10.4692	0.131	18.8584	0.1864	??++	36.1918	0.07467	41.9441	0.02729	??++	-17.31	0.6144	1.0435	0.9737	??--	NA	NA	NA	NA	NA	NA	NA	NA	NA	NA	NA	NA	NA	NA	NA	NA	NA	NA	NA	NA	NA	NA	NA	NA	NA	NA	NA	NA	NA	NA	NA	NA	NA	NA	NA	NA	NA	NA	NA	NA
rs79540509	chr16:90087485:T:G	chr16:90087485:T:G_T	t	0.9252	4778	346.565	4	2.1	0.2405	2.141	0.2756	++++	3.0242	0.2227	2.7074	0.2734	+-++	0.0414	0.3728	0.0243	0.582	++--	NA	NA	NA	NA	NA	NA	NA	NA	NA	NA	NA	NA	NA	NA	NA	NA	NA	NA	NA	NA	t	0.9302	5374	369.488	5	2.4474	0.1405	2.6644	0.1353	+++++?	2.8724	0.2053	2.5891	0.2525	+-+++?	0.051	0.2548	0.0336	0.4304	++--+?
rs62096989	chr18:74083837:T:C	chr18:74083837:T:C_T	t	0.8968	4778	510.694	4	1.7065	0.241	1.3796	0.3753	+-+-	-0.1079	0.9584	0.3741	0.855	+-+-	0.0056	0.8845	0.0283	0.4363	+-+-	NA	NA	NA	NA	NA	NA	NA	NA	NA	NA	NA	NA	NA	NA	NA	NA	NA	NA	NA	NA	NA	NA	NA	NA	NA	NA	NA	NA	NA	NA	NA	NA	NA	NA	NA	NA	NA	NA	NA	NA
rs10402064	chr19:18361233:G:T	chr19:18361233:G:T_G	t	0.0744	1820	136.948	2	5.1291	0.4444	1.5925	0.8559	??-+	14.5184	0.3054	10.381	0.4048	??-+	-17.6137	0.4439	-18.3431	0.4254	??--	NA	NA	NA	NA	NA	NA	NA	NA	NA	NA	NA	NA	NA	NA	NA	NA	NA	NA	NA	NA	NA	NA	NA	NA	NA	NA	NA	NA	NA	NA	NA	NA	NA	NA	NA	NA	NA	NA	NA	NA
rs13391412	chr2:116850979:C:T	chr2:116850979:C:T_C	t	0.0152	4167	67.7997	3	-1.0257	0.7524	-1.079	0.7702	-+?-	5.1963	0.2952	5.1315	0.3006	++?-	-0.1951	0.05776	-0.2148	0.02897	--?-	NA	NA	NA	NA	NA	NA	NA	NA	NA	NA	NA	NA	NA	NA	NA	NA	NA	NA	NA	NA	NA	NA	NA	NA	NA	NA	NA	NA	NA	NA	NA	NA	NA	NA	NA	NA	NA	NA	NA	NA
rs13416373	chr2:238947352:C:T	chr2:238947352:C:A_C*	NA	NA	NA	NA	NA	NA	NA	NA	NA	NA	NA	NA	NA	NA	NA	NA	NA	NA	NA	NA	a	0.0792	1118	88.6962	2	1.5622	0.6392	1.8014	0.609	+-	1.8584	0.6546	2.4161	0.5546	++	-0.0189	0.8029	-0.0074	0.9162	-+	NA	NA	NA	NA	NA	NA	NA	NA	NA	NA	NA	NA	NA	NA	NA	NA	NA	NA	NA	NA
rs78405770	chr3:188217084:G:C	chr3:188217084:G:C_G	c	0.0241	4167	97.4368	3	4.4327	0.09749	2.212	0.4227	++?-	1.0376	0.7992	0.9123	0.8242	-+?+	0.031	0.6709	0.0267	0.7085	+-?+	NA	NA	NA	NA	NA	NA	NA	NA	NA	NA	NA	NA	NA	NA	NA	NA	NA	NA	NA	NA	NA	NA	NA	NA	NA	NA	NA	NA	NA	NA	NA	NA	NA	NA	NA	NA	NA	NA	NA	NA
rs9838003	chr3:38204076:C:T	chr3:38204076:C:G_C*	NA	NA	NA	NA	NA	NA	NA	NA	NA	NA	NA	NA	NA	NA	NA	NA	NA	NA	NA	NA	c	0.9434	1118	61.3135	2	-3.1004	0.335	-2.5124	0.439	--	-4.6965	0.1954	-4.4252	0.2231	--	0.077	0.3897	0.0979	0.2797	++	NA	NA	NA	NA	NA	NA	NA	NA	NA	NA	NA	NA	NA	NA	NA	NA	NA	NA	NA	NA
rs12493584	chr3:74068276:G:A	chr3:74068276:G:A_G	NA	NA	NA	NA	NA	NA	NA	NA	NA	NA	NA	NA	NA	NA	NA	NA	NA	NA	NA	NA	a	0.8408	1118	176.595	2	1.2502	0.6119	0.5753	0.8345	++	0.55	0.8742	-0.2457	0.9434	+-	0.0891	0.1468	0.0668	0.2679	++	NA	NA	NA	NA	NA	NA	NA	NA	NA	NA	NA	NA	NA	NA	NA	NA	NA	NA	NA	NA
rs535134972	chr4:108040963:C:T	chr4:108040963:C:T_C	NA	NA	NA	NA	NA	NA	NA	NA	NA	NA	NA	NA	NA	NA	NA	NA	NA	NA	NA	NA	t	0.0492	1118	54.8663	2	-2.8541	0.4315	-1.5626	0.6815	--	-2.4485	0.5805	-1.2898	0.7726	+-	0.009	0.9326	-0.014	0.8934	+-	NA	NA	NA	NA	NA	NA	NA	NA	NA	NA	NA	NA	NA	NA	NA	NA	NA	NA	NA	NA
rs6814777	chr4:142766606:A:T	chr4:142766606:A:T_A	a	0.9664	1820	61.2007	2	17.3882	0.05625	16.8925	0.1272	??++	37.5166	0.03264	33.7346	0.04139	??++	7.9445	0.7622	3.0578	0.8979	??+-	NA	NA	NA	NA	NA	NA	NA	NA	NA	NA	NA	NA	NA	NA	NA	NA	NA	NA	NA	NA	NA	NA	NA	NA	NA	NA	NA	NA	NA	NA	NA	NA	NA	NA	NA	NA	NA	NA	NA	NA
rs111351387	chr4:71826274:G:T	chr4:71826274:G:T_G	t	0.0212	4167	95.3745	3	2.0724	0.5138	0.9768	0.7724	++?+	-0.272	0.9554	-0.534	0.9093	--?+	-0.0419	0.6078	-0.0147	0.8455	+-?+	NA	NA	NA	NA	NA	NA	NA	NA	NA	NA	NA	NA	NA	NA	NA	NA	NA	NA	NA	NA	NA	NA	NA	NA	NA	NA	NA	NA	NA	NA	NA	NA	NA	NA	NA	NA	NA	NA	NA	NA
rs32137	chr5:11335326:T:C	chr5:11335326:T:C_T	t	0.3667	4778	1718.51	4	-0.1302	0.8827	-0.2652	0.7919	-++-	-0.5007	0.7148	-0.3302	0.8084	-+-+	-0.0053	0.8158	-0.0074	0.7322	-+++	t	0.2059	1118	224.752	2	-0.4052	0.8421	-1.243	0.5742	+-	-1.6049	0.5804	-1.268	0.6603	+-	-0.0432	0.4227	-0.0322	0.539	+-	t	0.3412	5896	1943.26	6	-0.1737	0.83	-0.4325	0.6365	-++-+-	-0.7019	0.5711	-0.501	0.6841	-+-++-	-0.0111	0.5979	-0.0109	0.5824	-++++-
rs75845847	chr6:24171293:A:T	chr6:24171293:A:T_A	NA	NA	NA	NA	NA	NA	NA	NA	NA	NA	NA	NA	NA	NA	NA	NA	NA	NA	NA	NA	a	0.7871	1118	239.957	2	-2.7358	0.1898	-1.9476	0.3715	--	-0.8646	0.7687	-0.1209	0.9666	-+	-0.0523	0.2678	-0.0405	0.3879	--	NA	NA	NA	NA	NA	NA	NA	NA	NA	NA	NA	NA	NA	NA	NA	NA	NA	NA	NA	NA
rs559126463	chr6:55623623:GATATATAC:G	chr6:55623623:GATATATAC:G_GATATATAC	g	0.0144	2958	42.96	2	-4.0322	0.2945	-5.9891	0.1485	+-??	-1.9008	0.7604	-2.1852	0.7222	-+??	-0.0837	0.4565	-0.1113	0.2987	+-??	NA	NA	NA	NA	NA	NA	NA	NA	NA	NA	NA	NA	NA	NA	NA	NA	NA	NA	NA	NA	NA	NA	NA	NA	NA	NA	NA	NA	NA	NA	NA	NA	NA	NA	NA	NA	NA	NA	NA	NA
rs145358292	chr7:47625713:G:C	chr7:47625713:G:A_G*	NA	NA	NA	NA	NA	NA	NA	NA	NA	NA	NA	NA	NA	NA	NA	NA	NA	NA	NA	NA	a	0.0516	1118	60.1886	2	5.9636	0.07041	4.917	0.1595	+-	3.1334	0.518	2.7456	0.5705	+-	0.0611	0.4596	0.0666	0.4063	+-	NA	NA	NA	NA	NA	NA	NA	NA	NA	NA	NA	NA	NA	NA	NA	NA	NA	NA	NA	NA
rs113816940	chr7:55634105:G:A	chr7:55634105:G:A_G	a	0.0181	4167	74.3282	3	-2.4232	0.3681	-2.9646	0.2816	--?+	-7.7484	0.04785	-6.7714	0.09358	--?+	-0.0074	0.9125	0.0242	0.6984	+-?-	NA	NA	NA	NA	NA	NA	NA	NA	NA	NA	NA	NA	NA	NA	NA	NA	NA	NA	NA	NA	NA	NA	NA	NA	NA	NA	NA	NA	NA	NA	NA	NA	NA	NA	NA	NA	NA	NA	NA	NA
rs149684930	chr7:67444378:T:A	chr7:67444378:T:A_T	a	0.0219	4167	97.4299	3	-2.5213	0.4999	-0.2747	0.9411	-+?-	0.4067	0.9249	0.1843	0.9651	-+?+	-0.1072	0.1977	-0.0918	0.25	--?+	NA	NA	NA	NA	NA	NA	NA	NA	NA	NA	NA	NA	NA	NA	NA	NA	NA	NA	NA	NA	a	0.0306	4689	120.913	4	-1.3081	0.6569	1.56	0.609	-+?-?+	0.49	0.8962	0.3363	0.927	-+?+?+	0.012	0.848	0.0287	0.6287	--?+?+
rs150709492	chr7:8801178:C:T	chr7:8801178:C:T_C	t	0.0191	2958	58.0348	2	-1.4659	0.6496	-2.9724	0.4043	--??	0.681	0.8795	1.2127	0.7824	+-??	-0.1052	0.1802	-0.0775	0.2923	--??	NA	NA	NA	NA	NA	NA	NA	NA	NA	NA	NA	NA	NA	NA	NA	NA	NA	NA	NA	NA	NA	NA	NA	NA	NA	NA	NA	NA	NA	NA	NA	NA	NA	NA	NA	NA	NA	NA	NA	NA
rs11988179	chr8:124197953:C:T	chr8:124197953:C:T_C	t	0.0218	4167	97.1533	3	5.251	0.05516	3.0665	0.303	++?+	3.166	0.4061	4.2545	0.2676	-+?+	-0.0246	0.7036	0.0076	0.9026	--?-	NA	NA	NA	NA	NA	NA	NA	NA	NA	NA	NA	NA	NA	NA	NA	NA	NA	NA	NA	NA	NA	NA	NA	NA	NA	NA	NA	NA	NA	NA	NA	NA	NA	NA	NA	NA	NA	NA	NA	NA
rs12678087	chr8:1345728:C:T	chr8:1345728:C:T_C	t	0.1138	4778	552.402	4	-1.7522	0.2127	-1.2487	0.403	---+	-2.6851	0.1665	-2.5496	0.1888	----	0.0005	0.9881	0.009	0.7942	+-+-	NA	NA	NA	NA	NA	NA	NA	NA	NA	NA	NA	NA	NA	NA	NA	NA	NA	NA	NA	NA	t	0.108	5374	574.608	5	-1.0921	0.4191	-0.9587	0.5095	---++?	-1.888	0.3158	-1.826	0.3324	----+?	0.0012	0.973	0.0073	0.8297	+-+-+?
rs567540147	chr8:28424677:T:TG	chr8:28424677:T:TG_T	t	0.9791	2958	64.7831	2	3.095	0.2217	1.9683	0.5504	+-??	3.2343	0.384	0.7047	0.8643	++??	0.0701	0.3481	0.0279	0.6875	++??	NA	NA	NA	NA	NA	NA	NA	NA	NA	NA	NA	NA	NA	NA	NA	NA	NA	NA	NA	NA	NA	NA	NA	NA	NA	NA	NA	NA	NA	NA	NA	NA	NA	NA	NA	NA	NA	NA	NA	NA
rs150846134	chr8:79223962:T:A	chr8:79223962:T:A_T	a	0.0752	4778	369.041	4	0.466	0.7737	2.1461	0.2266	-+--	2.4216	0.3263	1.9843	0.4121	++-+	0.0177	0.6795	0.0118	0.7719	-++-	NA	NA	NA	NA	NA	NA	NA	NA	NA	NA	NA	NA	NA	NA	NA	NA	NA	NA	NA	NA	NA	NA	NA	NA	NA	NA	NA	NA	NA	NA	NA	NA	NA	NA	NA	NA	NA	NA	NA	NA
rs191509514	chr9:22220699:G:C	chr9:22220699:G:A_G*	NA	NA	NA	NA	NA	NA	NA	NA	NA	NA	NA	NA	NA	NA	NA	NA	NA	NA	NA	NA	a	0.0543	1118	59.2552	2	-0.5674	0.8906	-1.5987	0.7146	-+	-2.9358	0.5851	-2.7342	0.6071	-+	0.0309	0.7344	0.0442	0.6227	-+	NA	NA	NA	NA	NA	NA	NA	NA	NA	NA	NA	NA	NA	NA	NA	NA	NA	NA	NA	NA
rs62544433	chr9:33215364:C:G	chr9:33215364:C:G_C	c	0.8974	4778	500.053	4	-2.4793	0.06669	-2.2325	0.1249	--+-	-1.8843	0.372	-2.1208	0.3078	----	-0.0273	0.4399	-0.0188	0.5831	----	NA	NA	NA	NA	NA	NA	NA	NA	NA	NA	NA	NA	NA	NA	NA	NA	NA	NA	NA	NA	NA	NA	NA	NA	NA	NA	NA	NA	NA	NA	NA	NA	NA	NA	NA	NA	NA	NA	NA	NA
rs57862396	chr9:33245969:G:T	chr9:33245969:G:T_G	t	0.0268	4167	111.49	3	2.0253	0.3987	1.6975	0.4921	+-?-	1.4099	0.6757	0.3914	0.9093	+-?+	0.1318	0.01124	0.0835	0.06636	++?-	NA	NA	NA	NA	NA	NA	NA	NA	NA	NA	NA	NA	NA	NA	NA	NA	NA	NA	NA	NA	NA	NA	NA	NA	NA	NA	NA	NA	NA	NA	NA	NA	NA	NA	NA	NA	NA	NA	NA	NA
*denotes trialleleic variants where the reference allele and aligned between the discovery and replication analyses but the alternate alleles differed. These were only included if the frequencies of the ref/alternate alleles were similar

### Sheet: S5
Table S4) PFT decline SNPs previously associated with Spirometry/lung disease traits (GWAS catalogue lookup)
ancestry	phenotype	QuerySNP	rsid	rsid_position	GWAS_Trait	PMID	Alleles	R2	D'	Risk_Allele_Freq	Effect_Size_95_CI	Beta_or_OR	P_value
EA	FEV	rs187874493	rs11242026	chr5:129873659	Age of onset of childhood onset asthma	36778051	C=0.735, T=0.265	0.00216779	1	NR	0.069274	0.046-0.092	3e-09
AA	FVC	rs535111851	rs1853573	chr13:43034968	Allergic disease (asthma, hay fever and/or eczema) (age of onset)	32603359	C=0.309, G=0.691	0.00168984	1	0.465	0.029	0.021-0.037	4e-12
AA	FEV	rs78405770	rs6780858	chr3:188132110	Allergic disease (asthma, hay fever and/or eczema) (age of onset)	32603359	A=0.596, G=0.404	1.74755e-06	0.00973783	0.524	0.031	0.023-0.039	1e-13
AA	FVC	rs535111851	rs1853573	chr13:43034968	Allergic disease (asthma, hay fever and/or eczema) (multivariate analysis)	32603359	C=0.309, G=0.691	0.00168984	1	0.465	0.029	0.021-0.037	4e-12
AA	FEV	rs78405770	rs6780858	chr3:188132110	Allergic disease (asthma, hay fever and/or eczema) (multivariate analysis)	32603359	A=0.596, G=0.404	1.74755e-06	0.00973783	0.524	0.031	0.023-0.039	1e-13
AA	FEV	rs115707824	rs6977955	chr7:28156887	Allergic disease (asthma, hay fever or eczema)	29083406	C=0.494, T=0.506	0.0012949	0.191602	0.21	1.046	1.03-1.06	7e-13
AA	FEV	rs115707824	rs4722758	chr7:28156606	Allergic disease (asthma, hay fever or eczema)	31361310	C=0.539, G=0.461	0.000368597	0.111957	0.1992	1.057	1.043-1.07	2e-16
AA	FEV	rs78405770	rs519973	chr3:187633268	Allergic disease (asthma, hay fever or eczema)	29083406	A=0.27, G=0.73	0.00232992	0.178031	0.35	1.034	1.02-1.04	5e-10
AA	FEV	rs78405770	rs2030030	chr3:187793833	Allergic disease (asthma, hay fever or eczema)	29083406	C=0.068, T=0.932	5.12627e-05	0.160635	0.86	1.041	1.03-1.05	1e-08
AA	FEV	rs78405770	rs60946162	chr3:188133336	Allergic disease (asthma, hay fever or eczema)	29083406	C=0.954, T=0.046	7.47729e-05	0.0115328	0.42	1.041	1.03-1.05	9e-15
AA	FEV	rs78405770	rs17607589	chr3:188402586	Allergic disease (asthma, hay fever or eczema)	29083406	C=0.929, T=0.071	0.00211984	0.0772452	0.84	1.053	1.04-1.07	2e-14
EA	FEV	rs55660515	rs73072483	chr3:50771624	Asthma	32296059	A=0.117, G=0.883	0.00133417	1	0.87	NA	NA	1e-08
AA	FEV	rs115707824	rs4722758	chr7:28156606	Asthma	30929738	C=0.539, G=0.461	0.000368597	0.111957	NR	1.076	1.06-1.09	6e-18
AA	FEV	rs115707824	rs917115	chr7:28172586	Asthma	31959851	C=0.769, T=0.231	0.000813123	0.0841602	0.20851	1.05671	1.04-1.07	9e-13
AA	FEV	rs115707824	rs917117	chr7:28176305	Asthma	32296059	A=0.401, G=0.599	0.00051602	0.149657	0.21	NA	NA	4e-23
AA	FEV	rs115707824	rs917117	chr7:28176305	Asthma	32296059	A=0.401, G=0.599	0.00051602	0.149657	0.213387	1.0746	1.05916592855987-1.09026073907999	2e-22
AA	FEV	rs115707824	rs78823938	chr7:28140951	Asthma	31619474	A=0.008, G=0.992	0.000262415	1	0.079442	1.06537	1.04-1.09	5e-08
AA	FEV	rs115707824	rs57585717	chr7:28149255	Asthma	30929738	A=0.49, G=0.51	2.29036e-05	0.0263047	NR	1.08	1.06-1.1	2e-13
AA	FEV	rs115707824	rs4722758	chr7:28156606	Asthma	31361310	C=0.539, G=0.461	0.000368597	0.111957	0.1992	NA	NA	4e-14
AA	FEV	rs78405770	rs509399	chr3:187681712	Asthma	31361310	C=0.749, T=0.251	7.36175e-05	0.0898451	NR	NA	NA	1e-09
AA	FEV	rs78405770	rs509399	chr3:187681712	Asthma	31959851	C=0.749, T=0.251	7.36175e-05	0.0898451	0.92228	1.07496	1.05-1.1	2e-09
AA	FEV	rs78405770	rs9852988	chr3:188045016	Asthma	31619474	A=0.989, G=0.011	0.000839198	0.046176	0.118001	1.05463	1.04-1.07	3e-08
AA	FEV	rs78405770	rs9860547	chr3:188128979	Asthma	30929738	A=0.042, G=0.958	0.000146502	0.0154367	NR	1.059	1.05-1.07	6e-17
AA	FEV	rs78405770	rs13098877	chr3:188133163	Asthma	34594039	C=0.753, T=0.247	4.75564e-05	0.0730938	0.544984	0.0836076	0.056-0.111	3e-09
AA	FEV	rs78405770	rs13098877	chr3:188133163	Asthma	34594039	C=0.753, T=0.247	4.75564e-05	0.0730938	NR	0.0499	0.036-0.064	1e-12
AA	FEV	rs78405770	rs6808893	chr3:188133439	Asthma	31361310	C=0.37, T=0.63	0.000888213	0.138467	0.4875	NA	NA	9e-17
AA	FEV	rs78405770	rs13099273	chr3:188133518	Asthma	31959851	A=0.306, T=0.694	0.000555379	0.0948024	0.49235	1.04853	1.03-1.06	1e-13
AA	FEV	rs78405770	rs13099273	chr3:188133518	Asthma	32296059	A=0.306, T=0.694	0.000555379	0.0948024	0.486492	1.06109	1.04848148453469-1.07385532469458	3e-22
AA	FEV	rs78405770	rs13099273	chr3:188133518	Asthma	32296059	A=0.306, T=0.694	0.000555379	0.0948024	0.49	NA	NA	5e-26
AA	FEV	rs78405770	rs13099273	chr3:188133518	Asthma	31619474	A=0.306, T=0.694	0.000555379	0.0948024	0.492253	1.05389	1.04-1.07	4e-17
AA	FEV	rs78405770	rs13099273	chr3:188133518	Asthma	34103634	A=0.306, T=0.694	0.000555379	0.0948024	0.507649	0.0535817	0.041-0.067	6e-16
AA	FEV	rs78405770	rs73194495	chr3:188328476	Asthma	31619474	A=0.898, T=0.102	0.00712805	0.172656	0.189918	1.04839	1.03-1.06	3e-08
AA	FEV	rs78405770	rs17670280	chr3:188400239	Asthma	31619474	C=0.063, G=0.937	0.00122589	0.0549522	0.831921	1.05911	1.04-1.08	5e-12
AA	FEV	rs78405770	rs55661102	chr3:188401138	Asthma	30929738	A=0.929, G=0.071	0.00211984	0.0772452	NR	1.067	1.05-1.08	9e-13
AA	FEV	rs78405770	rs73196739	chr3:188402471	Asthma	31361310	C=0.929, T=0.071	0.00211984	0.0772452	NR	NA	NA	2e-11
AA	FEV	rs78405770	rs73196739	chr3:188402471	Asthma	27182965	C=0.929, T=0.071	0.00211984	0.0772452	NR	1.0846	1.05-1.11	7e-09
AA	FEV	rs115707824	rs57585717	chr7:28149255	Asthma (adult onset)	30929738	A=0.49, G=0.51	2.29036e-05	0.0263047	0.118	1.051	1.03-1.07	2e-06
AA	FEV	rs78405770	rs2889896	chr3:188102716	Asthma (age of onset)	31036433	C=0.675, T=0.325	0.000186713	0.119547	0.547	0.975	0.71-1.24	8e-13
AA	RATIO	rs11393985	rs17036023	chr1:117129711	Asthma (childhood onset)	23829686	A=0.815, G=0.185	0.000330011	0.181677	NR	NA	NA	5e-06
AA	FEV	rs115707824	rs4722758	chr7:28156606	Asthma (childhood onset)	30929738	C=0.539, G=0.461	0.000368597	0.111957	NR	1.103	1.09-1.12	3e-28
AA	FEV	rs115707824	rs917115	chr7:28172586	Asthma (childhood onset)	31036433	C=0.769, T=0.231	0.000813123	0.0841602	0.208	1.112	1.074-1.152	2e-09
AA	FEV	rs115707824	rs78823938	chr7:28140951	Asthma (childhood onset)	31669095	A=0.008, G=0.992	0.000262415	1	NR	NA	NA	9e-09
AA	FVC	rs535111851	rs912425	chr13:42997324	Asthma (childhood onset)	31669095	A=0.779, G=0.221	0.000214606	1	NR	NA	NA	2e-09
AA	FVC	rs535111851	rs912425	chr13:42997324	Asthma (childhood onset)	30929738	A=0.779, G=0.221	0.000214606	1	0.237	1.045	1.03-1.06	2e-07
AA	FVC	rs540717806	rs2378383	chr9:82039362	Asthma (childhood onset)	19714205	A=0.977, G=0.023	7.04698e-05	1	0.78	1.64	1.32-2.04	7e-07
AA	FEV	rs540717806	rs2378383	chr9:82039362	Asthma (childhood onset)	19714205	A=0.977, G=0.023	7.04698e-05	1	0.78	1.64	1.32-2.04	7e-07
AA	RATIO	rs577798962	rs7527074	chr1:180645441	Asthma (childhood onset)	23829686	C=0.819, T=0.181	0.000167058	1	NR	NA	NA	9e-06
AA	FEV	rs78405770	rs12634152	chr3:188121019	Asthma (childhood onset)	31036433	C=0.815, T=0.185	0.000892577	0.380796	0.547	1.133	1.100-1.166	1e-16
AA	FEV	rs78405770	rs9860547	chr3:188128979	Asthma (childhood onset)	30929738	A=0.042, G=0.958	0.000146502	0.0154367	NR	1.105	1.09-1.12	4e-42
AA	FEV	rs78405770	rs13099273	chr3:188133518	Asthma (childhood onset)	31669095	A=0.306, T=0.694	0.000555379	0.0948024	NR	NA	NA	1e-26
AA	FEV	rs78405770	rs55661102	chr3:188401138	Asthma (childhood onset)	31669095	A=0.929, G=0.071	0.00211984	0.0772452	NR	NA	NA	2e-10
AA	FEV	rs78405770	rs55661102	chr3:188401138	Asthma (childhood onset)	30929738	A=0.929, G=0.071	0.00211984	0.0772452	NR	1.096	1.08-1.12	4e-20
AA	FEV	rs115138261	rs9319321	chr13:27415673	Asthma (toluene diisocyanate-induced)	19187332	A=0.107, T=0.893	0.000833848	0.425966	0.29	5.2	2.47-10.92	3e-06
AA	FVC	rs115138261	rs9319321	chr13:27415673	Asthma (toluene diisocyanate-induced)	19187332	A=0.107, T=0.893	0.000833848	0.425966	0.29	5.2	2.47-10.92	3e-06
ALL	RATIO	rs74961455	rs79172967	chr21:18571112	Asthma exacerbations in inhaled corticosteroid treatment	35501119	C=0.986, T=0.014	8.07465e-05	1	NR	NA	NA	4e-06
AA	RATIO	rs71629751	rs11121611	chr1:6367219	Asthma exacerbations in inhaled corticosteroid treatment	30697902	G=0.014, T=0.986	0.0120186	0.138341	0.799	1.82	1.43-2.33	2e-06
AA	FEV	rs75267345	rs6001366	chr22:39399941	Asthma exacerbations in inhaled corticosteroid treatment	30697902	C=0.955, T=0.045	0.000325889	1	0.921	2.13	1.54-2.86	3e-06
AA	FEV	rs75267345	rs5995653	chr22:39404249	Asthma exacerbations in inhaled corticosteroid treatment	30697902	A=0.554, G=0.446	0.00034933	0.251839	0.715	1.52	1.27-1.79	5e-06
AA	FEV	rs75267345	rs5995653	chr22:39404249	Asthma exacerbations in inhaled corticosteroid treatment	30697902	A=0.554, G=0.446	0.00034933	0.251839	0.715	1.43	1.23-1.64	3e-07
AA	FEV	rs78405770	rs6808893	chr3:188133439	Asthma in any disease	36344522	C=0.37, T=0.63	0.000888213	0.138467	0.488	0.89	0.88-0.9	6e-12
AA	FEV	rs115707824	rs4722758	chr7:28156606	Asthma onset (childhood vs adult)	30929738	C=0.539, G=0.461	0.000368597	0.111957	0.198	1.057	1.03-1.08	5e-06
AA	FEV	rs78405770	rs9860547	chr3:188128979	Asthma onset (childhood vs adult)	30929738	A=0.042, G=0.958	0.000146502	0.0154367	0.449	1.086	1.07-1.11	1e-16
AA	FEV	rs557998134	rs181042383	chr4:14887486	Asthma with severe exacerbations	32841424	A=0.002, G=0.998	6.73124e-05	1	0.04	1.95	1.49-2.56	1e-06
EA	FVC	rs146795833	rs11564388	chr18:25690284	Asthma-COPD overlap syndrome	35104449	C=0.952, G=0.048	0.000337103	0.0374043	0.123	0.897	0.858-0.939	3e-06
AA	FEV	rs115707824	rs78823938	chr7:28140951	Atopic asthma	31669095	A=0.008, G=0.992	0.000262415	1	NR	NA	NA	5e-09
AA	FEV	rs78405770	rs509399	chr3:187681712	Atopic asthma	31669095	C=0.749, T=0.251	7.36175e-05	0.0898451	NR	NA	NA	4e-09
AA	FEV	rs78405770	rs13099273	chr3:188133518	Atopic asthma	31669095	A=0.306, T=0.694	0.000555379	0.0948024	NR	NA	NA	3e-14
AA	FEV	rs78405770	rs55661102	chr3:188401138	Atopic asthma	31669095	A=0.929, G=0.071	0.00211984	0.0772452	NR	NA	NA	2e-11
EA	FEV	rs180684945	rs281379	chr19:49214274	Childhood asthma with severe exacerbations	33328473	A=0.46, G=0.54	0.00940109	1	NR	1.18	1.11-1.25	3e-09
AA	FEV	rs112293750	rs7937	chr19:41302706	Chronic obstructive pulmonary disease	35953715	C=0.742, T=0.258	0.0113465	0.920881	NR	0.74	NA	2e-08
AA	FEV	rs112293750	rs7937	chr19:41302706	Chronic obstructive pulmonary disease	22080838	C=0.742, T=0.258	0.0113465	0.920881	NR	1.37	1.20-1.59	3e-09
AA	FEV	rs112293750	rs12459249	chr19:41339896	Chronic obstructive pulmonary disease	28166215	C=0.672, T=0.328	0.0035166	0.210946	0.66	1.1	1.06,1.14	3e-08
AA	FEV	rs112293750	rs11878604	chr19:41333284	Chronic obstructive pulmonary disease	32514122	C=0.25, T=0.75	0.0212812	0.428859	NR	0.835545	0.793907059464358-0.879366931139989	6e-12
AA	FEV	rs112293750	rs7937	chr19:41302706	Chronic obstructive pulmonary disease	28166215	C=0.742, T=0.258	0.0113465	0.920881	0.56	1.06	1.016-1.106(1-)	6e-08
AA	FEV	rs112293750	rs2288450	chr19:41209177	Chronic obstructive pulmonary disease	32514122	C=0.988, T=0.012	0.000471568	1	NR	0.793169	0.739902567869349-0.85026990042415	6e-11
AA	FEV	rs112293750	rs73038469	chr19:41442597	Chronic obstructive pulmonary disease	34594039	A=0.343, G=0.657	0.000237462	0.108604	0.173724	0.316636	0.25-0.38	1e-20
AA	FEV	rs148105241	rs73038469	chr19:41442597	Chronic obstructive pulmonary disease	34594039	A=0.343, G=0.657	0.00104578	0.201577	0.173724	0.316636	0.25-0.38	1e-20
AA	FEV	rs148105241	rs11878604	chr19:41333284	Chronic obstructive pulmonary disease	32514122	C=0.25, T=0.75	0.0234487	0.398153	NR	0.835545	0.793907059464358-0.879366931139989	6e-12
AA	FEV	rs148105241	rs12459249	chr19:41339896	Chronic obstructive pulmonary disease	28166215	C=0.672, T=0.328	0.0108969	0.328423	0.66	1.1	1.06,1.14	3e-08
AA	FEV	rs148105241	rs7937	chr19:41302706	Chronic obstructive pulmonary disease	28166215	C=0.742, T=0.258	0.0171043	1	0.56	1.06	1.016-1.106(1-)	6e-08
AA	FEV	rs148105241	rs7937	chr19:41302706	Chronic obstructive pulmonary disease	22080838	C=0.742, T=0.258	0.0171043	1	NR	1.37	1.20-1.59	3e-09
AA	FEV	rs148105241	rs7937	chr19:41302706	Chronic obstructive pulmonary disease	35953715	C=0.742, T=0.258	0.0171043	1	NR	0.74	NA	2e-08
AA	FEV	rs148105241	rs2288450	chr19:41209177	Chronic obstructive pulmonary disease	32514122	C=0.988, T=0.012	0.000602834	1	NR	0.793169	0.739902567869349-0.85026990042415	6e-11
AA	FEV	rs75115548	rs1054761	chr21:43218520	Chronic obstructive pulmonary disease	32824824	A=0.25, G=0.75	5.2411e-05	0.0652439	NR	0.44	NA	9e-07
AA	FEV	rs75115548	rs1054761	chr21:43218520	Chronic obstructive pulmonary disease	32222710	A=0.25, G=0.75	5.2411e-05	0.0652439	NR	2.23364	1.64-3.04	2e-07
AA	FEV	rs112293750	rs2604894	chr19:41292404	Chronic obstructive pulmonary disease in current smokers	33106845	A=0.528, G=0.472	0.0430565	1	0.45	0.86	0.81-0.91	8e-08
AA	FEV	rs148105241	rs2604894	chr19:41292404	Chronic obstructive pulmonary disease in current smokers	33106845	A=0.528, G=0.472	0.0517302	0.969452	0.45	0.86	0.81-0.91	8e-08
ALL	RATIO	rs12493584	rs586936	chr3:73862616	Chronic obstructive pulmonary disease liability (machine learning-based score)	37069358	A=0.445, G=0.555	3.12461e-05	0.0156519	NR	0.0165768	0.012-0.021	8e-15
EA	RATIO	rs115062513	rs711363	chr5:127000878	Chronic obstructive pulmonary disease liability (machine learning-based score)	37069358	C=0.25, T=0.75	0.0179524	1	NR	0.0158461	0.011-0.02	4e-12
EA	FVC	rs142502277	rs9600261	chr13:74899633	Chronic obstructive pulmonary disease liability (machine learning-based score)	37069358	A=0.215, G=0.785	0.000500719	0.151055	NR	0.0175516	0.012-0.023	7e-11
AA	RATIO	rs115482155	rs10810579	chr9:16625061	Chronic obstructive pulmonary disease liability (machine learning-based score)	37069358	C=0.295, T=0.705	0.0106049	0.913083	NR	0.0142851	0.01-0.018	9e-12
AA	RATIO	rs558470554	rs10810579	chr9:16625061	Chronic obstructive pulmonary disease liability (machine learning-based score)	37069358	C=0.295, T=0.705	0.000316771	1	NR	0.0142851	0.01-0.018	9e-12
AA	RATIO	rs569142166	rs8089099	chr18:10078071	Chronic obstructive pulmonary disease liability (machine learning-based score)	37069358	A=0.115, G=0.885	0.00106571	0.246724	NR	0.0168318	0.012-0.021	1e-13
AA	RATIO	rs575446155	rs217554	chr7:14905933	Chronic obstructive pulmonary disease liability (machine learning-based score)	37069358	A=0.418, G=0.582	0.00998926	0.467893	NR	0.0131265	0.0087-0.0175	2e-09
AA	FEV	rs112293750	rs2604894	chr19:41292404	Chronic obstructive pulmonary disease x current smoker interaction (2df)	33106845	A=0.528, G=0.472	0.0430565	1	0.45	NA	NA	6e-09
AA	FEV	rs148105241	rs2604894	chr19:41292404	Chronic obstructive pulmonary disease x current smoker interaction (2df)	33106845	A=0.528, G=0.472	0.0517302	0.969452	0.45	NA	NA	6e-09
AA	FVC	rs62096989	rs9951925	chr18:71878517	Chronic obstructive pulmonary disease-related biomarkers	23144326	A=0.598, C=0.402	5.03378e-05	0.0703235	0.47	NA	NA	2e-06
EA	FEV	rs140216863	rs7576072	chr2:164630952	Diisocyanate-induced asthma	25918132	C=0.003, T=0.997	1.79462e-05	1	0.001	34.08	3.52-329.69	1e-06
EA	FEV	rs140216863	rs76833157	chr2:164801785	Diisocyanate-induced asthma	25918132	G=0.011, T=0.989	6.63317e-05	1	0.008	6.67	2.75-16.17	1e-06
EA	FEV	rs74901440	rs1442808	chr15:98764847	Diisocyanate-induced asthma	25918132	C=0.999, T=0.001	4.97015e-06	1	0.001	34.08	3.52-329.69	1e-06
AA	RATIO	rs11393985	rs74346392	chr1:116761694	Diisocyanate-induced asthma	25918132	C=0.002, T=0.998	5.17312e-06	1	0.005	7.7	2.7-21.93	7e-06
AA	RATIO	rs115482155	rs76780579	chr9:16414506	Diisocyanate-induced asthma	25918132	A=0.122, G=0.878	0.000572008	0.368371	0.001	34.08	3.52-329.69	1e-06
AA	FEV	rs115707824	rs73302615	chr7:28271690	Diisocyanate-induced asthma	25918132	A=0.064, G=0.936	0.00096378	0.642316	0.002	15.23	3.38-68.72	2e-06
AA	RATIO	rs558470554	rs76780579	chr9:16414506	Diisocyanate-induced asthma	25918132	A=0.122, G=0.878	0.000104976	1	0.001	34.08	3.52-329.69	1e-06
AA	FEV	rs115707824	rs216707	chr7:28555835	Emphysema annual change measurement in smokers (percent low attenuation area)	31324189	A=0.584, T=0.416	0.0016131	0.182701	NR	0.088	0.049-0.127	9e-06
AA	FEV	rs112293750	rs7937	chr19:41302706	Emphysema imaging phenotypes	26030696	C=0.742, T=0.258	0.0113465	0.920881	NR	0.08	0.049-0.111	2e-06
AA	FEV	rs148105241	rs7937	chr19:41302706	Emphysema imaging phenotypes	26030696	C=0.742, T=0.258	0.0171043	1	NR	0.08	0.049-0.111	2e-06
AA	RATIO	rs569142166	rs12605822	chr18:9296524	Emphysema imaging phenotypes	26030696	A=0.072, G=0.928	0.000176098	1	NR	3.3	0.56-6.04	4e-07
AA	RATIO	rs569142166	rs12605822	chr18:9296524	Emphysema imaging phenotypes	26030696	A=0.072, G=0.928	0.000176098	1	NR	0.17	0.029-0.311	4e-07
EA	FEV	rs76734040	rs75066068	chr1:187243169	Exacerbations requiring hospitalisation in asthma	32890573	C=0.031, T=0.969	0.000319226	1	0.95	1.41	NA	4e-06
EA	FEV	rs76734040	rs146244859	chr1:187399518	Exacerbations requiring hospitalisation in asthma	32890573	A=0.032, T=0.968	0.000329862	1	0.96	1.42	NA	7e-06
ALL	RATIO	rs540065360	rs537322302	chr10:93271016	Idiopathic pulmonary fibrosis	31710517	C=1.0, G=0.0	1.48185e-06	1	0.003	3.85	2.27-6.54	6e-07
AA	RATIO	rs73534679	rs12610495	chr19:4717672	Idiopathic pulmonary fibrosis	35688625	A=0.872, G=0.128	0.000230896	0.39827	0.306	1.28	1.21-1.36	3e-16
AA	RATIO	rs73534679	rs12610495	chr19:4717672	Idiopathic pulmonary fibrosis	31710517	A=0.872, G=0.128	0.000230896	0.39827	0.305	1.31	1.22-1.42	3e-12
AA	FEV	rs112293750	rs56113850	chr19:41353107	Local histogram emphysema pattern	25006744	C=0.366, T=0.634	0.00435445	0.44257	0.4	0.02	0.012-0.028	1e-09
AA	FEV	rs112293750	rs56113850	chr19:41353107	Local histogram emphysema pattern	25006744	C=0.366, T=0.634	0.00435445	0.44257	0.4	0.02	0.012-0.028	1e-06
AA	FEV	rs148105241	rs56113850	chr19:41353107	Local histogram emphysema pattern	25006744	C=0.366, T=0.634	0.00889501	0.559451	0.4	0.02	0.012-0.028	1e-09
AA	FEV	rs148105241	rs56113850	chr19:41353107	Local histogram emphysema pattern	25006744	C=0.366, T=0.634	0.00889501	0.559451	0.4	0.02	0.012-0.028	1e-06
AA	FVC	rs535111851	rs9590614	chr13:42175588	Local histogram emphysema pattern	25006744	C=0.107, G=0.893	0.00634057	1	0.61	0.002	0.00082-0.00318	1e-08
AA	FEV	rs560127133	rs35312258	chr3:143193111	Lung function (FEV1) in asthma (dust mite allergen exposure interaction)	28167095	C=0.05, T=0.95	3.97788e-05	1	0.17	NA	NA	4e-06
AA	FEV	rs560127133	rs1404568	chr3:143210189	Lung function (FEV1) in asthma (dust mite allergen exposure interaction)	28167095	C=0.02, T=0.98	1.51868e-05	1	0.18	NA	NA	2e-06
EA	FEV	rs187874493	rs13161173	chr5:129362444	Lung function (forced vital capacity)	36914875	G=0.639, T=0.361	0.000980813	0.538108	0.324	6.764	NA	1e-11
AA	FEV	rs112293750	rs28571670	chr19:41126140	Lung function (forced vital capacity)	36914875	A=0.27, T=0.73	0.00942964	0.301047	0.592	9.346	NA	9e-21
AA	RATIO	rs115482155	rs7035303	chr9:16626991	Lung function (forced vital capacity)	36914875	A=0.352, G=0.648	0.0141764	0.927102	0.0477	6.214	NA	5e-10
AA	FEV	rs115707824	rs860262	chr7:28194397	Lung function (forced vital capacity)	36914875	A=0.212, C=0.788	0.0019873	0.463474	0.452	8.488	NA	2e-17
AA	FEV	rs148105241	rs28571670	chr19:41126140	Lung function (forced vital capacity)	36914875	A=0.27, T=0.73	0.00683222	0.226642	0.592	9.346	NA	9e-21
AA	RATIO	rs558470554	rs1328296	chr9:16046292	Lung function (forced vital capacity)	36914875	C=0.026, G=0.974	1.9983e-05	1	0.478	6.748	NA	2e-11
AA	RATIO	rs558470554	rs7035303	chr9:16626991	Lung function (forced vital capacity)	36914875	A=0.352, G=0.648	0.00139516	1	0.0477	6.214	NA	5e-10
AA	FEV	rs78405770	rs13099273	chr3:188133518	Nonatopic asthma	31669095	A=0.306, T=0.694	0.000555379	0.0948024	NR	NA	NA	3e-10
AA	FEV	rs78405770	rs60946162	chr3:188133336	Pediatric asthma	34594039	C=0.954, T=0.046	7.47729e-05	0.0115328	NR	0.0513	0.033-0.07	3e-08
AA	RATIO	rs115482155	rs7875024	chr9:16288424	Post bronchodilator FEV1 in COPD	26634245	A=0.681, G=0.319	0.000598314	0.0960684	0.663	0.044	NA	5e-06
AA	RATIO	rs115482155	rs6475025	chr9:16289428	Post bronchodilator FEV1 in COPD	26634245	C=0.68, T=0.32	0.00058382	0.0950629	0.664	0.044	NA	4e-06
AA	FEV	rs55700075	rs116317518	chr3:22196321	Post bronchodilator FEV1 in COPD	26634245	C=0.001, T=0.999	3.16163e-05	1	0.959	0.14	NA	2e-06
AA	RATIO	rs558470554	rs7875024	chr9:16288424	Post bronchodilator FEV1 in COPD	26634245	A=0.681, G=0.319	0.00035495	1	0.663	0.044	NA	5e-06
AA	RATIO	rs558470554	rs6475025	chr9:16289428	Post bronchodilator FEV1 in COPD	26634245	C=0.68, T=0.32	0.000356187	1	0.664	0.044	NA	4e-06
AA	FVC	rs577092068	rs79238367	chr15:37347665	Post bronchodilator FEV1 in COPD	26634245	A=0.917, C=0.083	0.000738483	0.180579	0.928	0.249	NA	5e-06
AA	RATIO	rs115482155	rs189669683	chr9:16810445	Post bronchodilator FEV1/FVC ratio in COPD	26634245	C=0.004, G=0.996	0.000115404	1	0.984	0.129	NA	1e-07
AA	RATIO	rs561379073	rs144892944	chr1:239066498	Post bronchodilator FEV1/FVC ratio in COPD	26634245	A=0.048, G=0.952	0.0113817	0.119243	0.015	0.047	NA	4e-06
AA	RATIO	rs561379073	rs6676535	chr1:239079309	Post bronchodilator FEV1/FVC ratio in COPD	26634245	A=0.003, G=0.997	0.000192886	1	0.015	0.046	NA	5e-06
AA	RATIO	rs561379073	rs6669578	chr1:239083707	Post bronchodilator FEV1/FVC ratio in COPD	26634245	C=0.952, T=0.048	0.0117464	0.122144	0.015	0.046	NA	4e-06
AA	RATIO	rs561379073	rs112425727	chr1:239088889	Post bronchodilator FEV1/FVC ratio in COPD	26634245	A=0.048, G=0.952	0.0113817	0.119243	0.015	0.046	NA	4e-06
AA	RATIO	rs561379073	rs9970786	chr1:239090514	Post bronchodilator FEV1/FVC ratio in COPD	26634245	A=0.048, G=0.952	0.0113817	0.119243	0.017	0.045	NA	4e-06
AA	RATIO	rs561379073	rs113177748	chr1:239092298	Post bronchodilator FEV1/FVC ratio in COPD	26634245	A=0.048, G=0.952	0.0113817	0.119243	0.015	0.046	NA	4e-06
AA	FVC	rs543095760	rs11656155	chr17:49671310	Post-bronchodilator FEV1 x air pollution (NO2) interaction in childhood asthma	31028280	G=0.796, T=0.204	2.59454e-05	0.109764	NR	0.91	NA	6e-06
AA	RATIO	rs569142166	rs8089099	chr18:10078071	Pulmonary function (smoking interaction)	23284291	A=0.115, G=0.885	0.00106571	0.246724	NR	NA	NA	4e-07
AA	RATIO	rs569142166	rs8089099	chr18:10078071	Pulmonary function (smoking interaction)	23284291	A=0.115, G=0.885	0.00106571	0.246724	NR	NA	NA	3e-07
AA	FEV	rs78405770	rs10513821	chr3:187543342	Pulmonary function (smoking interaction)	23284291	A=0.96, G=0.04	0.0011358	1	NR	NA	NA	5e-07
AA	FVC	rs32137	rs6884431	chr5:11111771	Pulmonary function decline	22424883	A=0.632, G=0.368	3.61458e-07	0.00166307	NR	0.1755	0.100-0.251	6e-06
AA	FVC	rs535111851	rs347412	chr13:42786680	Pulmonary function in asthmatics	25221879	A=0.269, G=0.731	0.000277907	1	0.543	0.026	NA	1e-06
AA	FEV	rs115707824	rs11495981	chr7:28177301	Respiratory diseases	30595370	C=0.597, T=0.403	4.04473e-05	0.0417022	NR	NA	NA	3e-17
AA	FVC	rs192874408	rs72938315	chr2:204121063	Respiratory diseases	30595370	C=0.967, G=0.033	2.54504e-05	1	NR	NA	NA	2e-08
AA	FEV	rs78405770	rs13099273	chr3:188133518	Respiratory diseases	30595370	A=0.306, T=0.694	0.000555379	0.0948024	NR	NA	NA	6e-16
AA	FEV	rs78405770	rs17670280	chr3:188400239	Respiratory diseases	30595370	C=0.063, G=0.937	0.00122589	0.0549522	NR	NA	NA	2e-13
ALL	FVC	rs78349759	rs3812141	chr6:84234144	Response to zileuton treatment in asthma (FEV1 change interaction)	26031901	C=0.793, T=0.207	0.00127431	0.573835	NR	0.5	NA	8e-07

### Sheet: S6
Table S5) PFT decline SNPs associated with Spirometry/lung disease traits (Phenoscanner)
ancestry	phenotype	QuerySNP	rsid	rsid_position	trait	study	pmid	ancestry.y	year	a1	a2	consequence	hgnc	effect_estimate	se	p	dataset
AA	RATIO	rs6814777	rs7686660	chr4:144003159	Adult asthma	Hirota T	21804548	East Asian	2011	T	G	intron	RP11-284M14.1	NA	NA	1.87e-12	GRASP
AA	FEV	rs142854521	rs2988277	chr1:167431352	Allergic disease asthma hay fever or eczema	Ferreira M	29083406	European	2017	T	C	intron	CD247	-0.03922	0.005187	4e-14	NHGRI-EBI_GWAS_Catalog
AA	FVC	rs564809739	rs2025758	chr10:8841669	Allergic disease asthma hay fever or eczema	Ferreira M	29083406	European	2017	T	C	intergenic	RP11-575N15.1	0.04018	0.005134	5e-15	NHGRI-EBI_GWAS_Catalog
AA	FVC	rs114500587	rs3540	chr15:91045408	Allergic disease asthma hay fever or eczema	Ferreira M	29083406	European	2017	A	G	3_prime_UTR	IQGAP1	-0.03537	0.005321	3e-11	NHGRI-EBI_GWAS_Catalog
AA	FEV	rs114500587	rs3540	chr15:91045408	Allergic disease asthma hay fever or eczema	Ferreira M	29083406	European	2017	A	G	3_prime_UTR	IQGAP1	-0.03537	0.005321	3e-11	NHGRI-EBI_GWAS_Catalog
AA	FVC	rs550254690	rs5758343	chr22:41816652	Allergic disease asthma hay fever or eczema	Ferreira M	29083406	European	2017	A	T	intergenic	CTA-223H9.9	0.04688	0.006225	5e-14	NHGRI-EBI_GWAS_Catalog
AA	FEV	rs550254690	rs5758343	chr22:41816652	Allergic disease asthma hay fever or eczema	Ferreira M	29083406	European	2017	A	T	intergenic	CTA-223H9.9	0.04688	0.006225	5e-14	NHGRI-EBI_GWAS_Catalog
AA	FEV	rs78405770	rs60946162	chr3:188133336	Allergic disease asthma hay fever or eczema	Ferreira M	29083406	European	2017	T	C	intron	LPP	0.04018	0.005183	9e-15	NHGRI-EBI_GWAS_Catalog
AA	FEV	rs142295790	rs17607589	chr3:188402586	Allergic disease asthma hay fever or eczema	Ferreira M	29083406	European	2017	T	C	intron	LPP	-0.05164	0.00675	2e-14	NHGRI-EBI_GWAS_Catalog
AA	RATIO	rs199904270	rs80064395	chr3:196372546	Allergic disease asthma hay fever or eczema	Ferreira M	29083406	European	2017	T	C	intron	NRROS	-0.06766	0.009618	2e-12	NHGRI-EBI_GWAS_Catalog
AA	FVC	rs75269797	rs4145717	chr4:123316076	Allergic disease asthma hay fever or eczema	Ferreira M	29083406	European	2017	T	G	intron	ADAD1	0.05733	0.005352	9e-27	NHGRI-EBI_GWAS_Catalog
AA	FEV	rs57770734	rs9372120	chr6:106667535	Allergic disease asthma hay fever or eczema	Ferreira M	29083406	European	2017	T	G	intron	ATG5	-0.04114	0.00623	4e-11	NHGRI-EBI_GWAS_Catalog
AA	FEV	rs115707824	rs6977955	chr7:28156887	Allergic disease asthma hay fever or eczema	Ferreira M	29083406	European	2017	T	C	intron	JAZF1	0.04497	0.006264	7e-13	NHGRI-EBI_GWAS_Catalog
AA	FEV	rs142854521	rs840012	chr1:167414872	Asthma	Neale B	UKBB	European	2017	T	C	intron	CD247	-0.005936	0.0007946	8.026e-14	Neale-B_UKBB_EUR_2017
AA	RATIO	rs558761950	rs2786098	chr1:197325908	Asthma	Sleiman PM	20032318	Mixed	2009	T	G	intron	CRB1	NA	NA	2e-13	dbGaP
AA	FEV	rs199825170	rs142937924	chr1:59574927	Asthma	Neale B	UKBB	European	2017	T	G	intron	LINC01358	0.01038	0.001679	6.281e-10	Neale-B_UKBB_EUR_2017
AA	FVC	rs564809739	rs2025758	chr10:8841669	Asthma	Neale B	UKBB	European	2017	T	C	intergenic	RP11-575N15.1	0.006046	0.0007829	1.141e-14	Neale-B_UKBB_EUR_2017
AA	FEV	rs112348005	rs10836537	chr11:36357257	Asthma	Neale B	UKBB	European	2017	A	G	intron	PRR5L	-0.00453	0.0008186	3.124e-08	Neale-B_UKBB_EUR_2017
AA	FVC	rs550545983	rs11178649	chr12:71533238	Asthma	Neale B	UKBB	European	2017	T	G	intron	TSPAN8	-0.005105	0.000793	1.216e-10	Neale-B_UKBB_EUR_2017
ALL	FEV	rs79026954	rs7134784	chr12:94582477	Asthma	Neale B	UKBB	European	2017	T	C	intron	PLXNC1	-0.006516	0.001091	2.36e-09	Neale-B_UKBB_EUR_2017
ALL	FVC	rs79026954	rs7134784	chr12:94582477	Asthma	Neale B	UKBB	European	2017	T	C	intron	PLXNC1	-0.006516	0.001091	2.36e-09	Neale-B_UKBB_EUR_2017
AA	FEV	rs539144447	rs912131	chr13:100032346	Asthma	Neale B	UKBB	European	2017	A	G	intron	UBAC2	-0.007218	0.0008508	2.186e-17	Neale-B_UKBB_EUR_2017
AA	RATIO	rs539144447	rs912131	chr13:100032346	Asthma	Neale B	UKBB	European	2017	A	G	intron	UBAC2	-0.007218	0.0008508	2.186e-17	Neale-B_UKBB_EUR_2017
AA	RATIO	rs111543258	rs150999905	chr13:97209992	Asthma	Neale B	UKBB	European	2017	T	C	intron	HS6ST3	-0.01058	0.001822	6.466e-09	Neale-B_UKBB_EUR_2017
AA	FEV	rs539103008	rs8067124	chr17:38869490	Asthma	Neale B	UKBB	European	2017	A	T	downstream	KRT223P	-0.01721	0.002984	8.036e-09	Neale-B_UKBB_EUR_2017
AA	FVC	rs539103008	rs8067124	chr17:38869490	Asthma	Neale B	UKBB	European	2017	A	T	downstream	KRT223P	-0.01721	0.002984	8.036e-09	Neale-B_UKBB_EUR_2017
AA	FEV	rs78405770	rs13099273	chr3:188133518	Asthma	Neale B	UKBB	European	2017	A	T	intron	LPP	0.006469	0.0007911	2.918e-16	Neale-B_UKBB_EUR_2017
AA	FEV	rs142295790	rs73196739	chr3:188402471	Asthma	Pickrell JK	27182965	European	2016	T	C	intron	LPP	NA	NA	7e-09	NHGRI-EBI_GWAS_Catalog
AA	RATIO	rs199904270	rs1684466	chr3:196359310	Asthma	Neale B	UKBB	European	2017	A	G	non_coding_transcript_exon	LINC01063	-0.005189	0.0008367	5.591e-10	Neale-B_UKBB_EUR_2017
AA	FVC	rs75269797	rs17454584	chr4:123353432	Asthma	Neale B	UKBB	European	2017	A	G	downstream	ADAD1	-0.007274	0.0009409	1.066e-14	Neale-B_UKBB_EUR_2017
AA	RATIO	rs6814777	rs7686660	chr4:144003159	Asthma	Hirota T	21804548	East Asian	2011	T	G	intron	RP11-284M14.1	NA	NA	2e-12	dbGaP
AA	RATIO	rs4252807	rs150279480	chr4:78205579	Asthma	Neale B	UKBB	European	2017	A	G	intron	CCNG2	0.01185	0.002089	1.425e-08	Neale-B_UKBB_EUR_2017
AA	FVC	rs547209030	rs1588265	chr5:59369794	Asthma	Himes BE	19426955	Mixed	2009	A	G	intron	PDE4D	NA	NA	3e-08	dbGaP
AA	FEV	rs547209030	rs1588265	chr5:59369794	Asthma	Himes BE	19426955	Mixed	2009	A	G	intron	PDE4D	NA	NA	3e-08	dbGaP
AA	RATIO	rs111880559	rs181349453	chr6:130680851	Asthma	Neale B	UKBB	European	2017	T	C	intron	SAMD3	0.007142	0.001254	1.234e-08	Neale-B_UKBB_EUR_2017
AA	FEV	rs111880559	rs181349453	chr6:130680851	Asthma	Neale B	UKBB	European	2017	T	C	intron	SAMD3	0.007142	0.001254	1.234e-08	Neale-B_UKBB_EUR_2017
ALL	FEV	rs11403813	rs9368851	chr6:35139729	Asthma	Neale B	UKBB	European	2017	A	G	intergenic	TCP11	-0.006433	0.001054	1.04e-09	Neale-B_UKBB_EUR_2017
ALL	FVC	rs11403813	rs9368851	chr6:35139729	Asthma	Neale B	UKBB	European	2017	A	G	intergenic	TCP11	-0.006433	0.001054	1.04e-09	Neale-B_UKBB_EUR_2017
AA	RATIO	rs545279086	rs851701	chr7:147487632	Asthma	GABRIEL	20860503	European	2010	A	G	intron	CNTNAP2	2.614	0.469	2.496e-08	GABRIEL_Asthma_EUR_2010
AA	FEV	rs115707824	rs917115	chr7:28172586	Asthma	Neale B	UKBB	European	2017	T	C	intron	JAZF1	-0.006721	0.0009576	2.248e-12	Neale-B_UKBB_EUR_2017
ALL	RATIO	rs2921778	rs3019885	chr8:118025645	Asthma	Noguchi E	21814517	East Asian	2011	T	G	intron	SLC30A8	NA	NA	5e-13	dbGaP
AA	RATIO	rs2921778	rs3019885	chr8:118025645	Asthma	Noguchi E	21814517	East Asian	2011	T	G	intron	SLC30A8	NA	NA	5e-13	dbGaP
AA	FVC	rs563180072	rs74360325	chr9:110638662	Asthma	Neale B	UKBB	European	2017	A	G	intergenic	RP11-380I20.2	0.01309	0.002224	3.956e-09	Neale-B_UKBB_EUR_2017
AA	FEV	rs563180072	rs74360325	chr9:110638662	Asthma	Neale B	UKBB	European	2017	A	G	intergenic	RP11-380I20.2	0.01309	0.002224	3.956e-09	Neale-B_UKBB_EUR_2017
AA	RATIO	rs73264836	rs17441370	chr14:33245114	Asthma 18 years old	Lasky Su J	23181788	Mixed	2012	T	C	intron	AKAP6	NA	NA	1.37e-11	GRASP
AA	RATIO	rs558761950	rs12134409	chr1:197392067	Asthma childhood asthma	Sleiman PM	20032318	Mixed	2009	T	C	intron	CRB1	NA	NA	0	GRASP
AA	FEV	rs59173154	rs11684634	chr2:178605770	Asthma early onset persistant	Dewan	20920776	Mixed	2010	A	C	intron	PDE11A	NA	NA	2.42e-08	GRASP
AA	RATIO	rs200267056	rs529107564	chr1:111792479	Cause of death: asthma, unspecified	Neale B	UKBB	European	2017	T	C	upstream	CHIAP1	0.06899	0.009084	3.451e-14	Neale-B_UKBB_EUR_2017
AA	RATIO	rs11393985	rs190287823	chr1:116251044	Cause of death: asthma, unspecified	Neale B	UKBB	European	2017	A	G	intron	CASQ2	0.05576	0.008122	7.137e-12	Neale-B_UKBB_EUR_2017
AA	RATIO	rs76095077	rs558769940	chr1:118416444	Cause of death: asthma, unspecified	Neale B	UKBB	European	2017	T	C	intron	GDAP2	-0.1031	0.009235	1.027e-28	Neale-B_UKBB_EUR_2017
AA	FEV	rs142854521	rs150097350	chr1:168179436	Cause of death: asthma, unspecified	Neale B	UKBB	European	2017	A	G	upstream	RPL34P1	0.03716	0.003866	9.59e-22	Neale-B_UKBB_EUR_2017
AA	RATIO	rs577798962	rs181256240	chr1:180193016	Cause of death: asthma, unspecified	Neale B	UKBB	European	2017	T	C	intergenic	LHX4	0.07958	0.006882	1.146e-30	Neale-B_UKBB_EUR_2017
ALL	FEV	rs114110050	rs562123985	chr1:181454763	Cause of death: asthma, unspecified	Neale B	UKBB	European	2017	C	G	intron	CACNA1E	0.09144	0.0104	1.85e-18	Neale-B_UKBB_EUR_2017
AA	FEV	rs200637214	rs562123985	chr1:181454763	Cause of death: asthma, unspecified	Neale B	UKBB	European	2017	C	G	intron	CACNA1E	0.09144	0.0104	1.851e-18	Neale-B_UKBB_EUR_2017
AA	FEV	rs74368972	rs16858699	chr1:182205774	Cause of death: asthma, unspecified	Neale B	UKBB	European	2017	A	G	intron	LINC01344	-0.09901	0.01082	6.947e-20	Neale-B_UKBB_EUR_2017
EA	FEV	rs76734040	rs141259931	chr1:187797235	Cause of death: asthma, unspecified	Neale B	UKBB	European	2017	T	C	intergenic	RP5-925F19.1	-0.09728	0.0107	1.19e-19	Neale-B_UKBB_EUR_2017
AA	RATIO	rs60402465	rs551757947	chr1:190433781	Cause of death: asthma, unspecified	Neale B	UKBB	European	2017	A	G	intron	BRINP3	-0.05898	0.006122	7.577e-22	Neale-B_UKBB_EUR_2017
AA	FVC	rs60402465	rs551757947	chr1:190433781	Cause of death: asthma, unspecified	Neale B	UKBB	European	2017	A	G	intron	BRINP3	-0.05898	0.006122	7.577e-22	Neale-B_UKBB_EUR_2017
AA	FEV	rs150541988	rs144404656	chr1:193763664	Cause of death: asthma, unspecified	Neale B	UKBB	European	2017	A	G	intergenic	RPL23AP22	0.09569	0.01068	4.002e-19	Neale-B_UKBB_EUR_2017
AA	RATIO	rs140472050	rs188213334	chr1:194413572	Cause of death: asthma, unspecified	Neale B	UKBB	European	2017	T	C	intergenic	RNU6-983P	0.07788	0.009844	2.902e-15	Neale-B_UKBB_EUR_2017
AA	FEV	rs140472050	rs188213334	chr1:194413572	Cause of death: asthma, unspecified	Neale B	UKBB	European	2017	T	C	intergenic	RNU6-983P	0.07788	0.009844	2.902e-15	Neale-B_UKBB_EUR_2017
AA	RATIO	rs558761950	rs542075240	chr1:197194942	Cause of death: asthma, unspecified	Neale B	UKBB	European	2017	T	C	downstream	RP11-332L8.1	0.07543	0.006674	2.194e-29	Neale-B_UKBB_EUR_2017
AA	FEV	rs571089837	rs561419346	chr1:199655773	Cause of death: asthma, unspecified	Neale B	UKBB	European	2017	C	G	intergenic	RP11-2L13.1	0.08407	0.009985	4.459e-17	Neale-B_UKBB_EUR_2017
AA	RATIO	rs34275703	rs567170334	chr1:206271375	Cause of death: asthma, unspecified	Neale B	UKBB	European	2017	T	C	intron	C1orf186	-0.07024	0.006596	2.688e-26	Neale-B_UKBB_EUR_2017
AA	FEV	rs34028707	rs545060725	chr1:211466729	Cause of death: asthma, unspecified	Neale B	UKBB	European	2017	A	G	intron	RCOR3	0.0472	0.005369	1.811e-18	Neale-B_UKBB_EUR_2017
AA	RATIO	rs111890249	rs61820796	chr1:214133636	Cause of death: asthma, unspecified	Neale B	UKBB	European	2017	T	C	intron	PROX1-AS1	-0.02219	0.003761	3.802e-09	Neale-B_UKBB_EUR_2017
AA	FVC	rs11809837	rs781768090	chr1:217347959	Cause of death: asthma, unspecified	Neale B	UKBB	European	2017	A	G	intergenic	ESRRG	0.09438	0.01057	5.44e-19	Neale-B_UKBB_EUR_2017
AA	RATIO	rs140242409	rs181203685	chr1:220877319	Cause of death: asthma, unspecified	Neale B	UKBB	European	2017	A	G	downstream	C1orf115	0.07274	0.006545	1.775e-28	Neale-B_UKBB_EUR_2017
ALL	FEV	rs150959696	rs561468514	chr1:228979528	Cause of death: asthma, unspecified	Neale B	UKBB	European	2017	A	G	intergenic	RP4-799G3.2	0.04497	0.00736	1.05e-09	Neale-B_UKBB_EUR_2017
EA	FVC	rs115487672	rs150032329	chr1:232393609	Cause of death: asthma, unspecified	Neale B	UKBB	European	2017	T	C	intergenic	RN7SL299P	0.04222	0.005778	3.016e-13	Neale-B_UKBB_EUR_2017
AA	RATIO	rs567840101	rs141099933	chr1:234488738	Cause of death: asthma, unspecified	Neale B	UKBB	European	2017	A	G	upstream	RP5-827C21.2	-0.05496	0.007712	1.123e-12	Neale-B_UKBB_EUR_2017
AA	FVC	rs567840101	rs141099933	chr1:234488738	Cause of death: asthma, unspecified	Neale B	UKBB	European	2017	A	G	upstream	RP5-827C21.2	-0.05496	0.007712	1.123e-12	Neale-B_UKBB_EUR_2017
AA	RATIO	rs561379073	rs191894786	chr1:238867052	Cause of death: asthma, unspecified	Neale B	UKBB	European	2017	A	G	intergenic	MIPEPP2	-0.06601	0.006273	1.005e-25	Neale-B_UKBB_EUR_2017
AA	RATIO	rs74148439	rs191894786	chr1:238867052	Cause of death: asthma, unspecified	Neale B	UKBB	European	2017	A	G	intergenic	MIPEPP2	-0.06601	0.006273	1.005e-25	Neale-B_UKBB_EUR_2017
AA	FEV	rs573381957	rs189222684	chr1:38479473	Cause of death: asthma, unspecified	Neale B	UKBB	European	2017	A	G	intron	UTP11	0.07164	0.007423	6.53e-22	Neale-B_UKBB_EUR_2017
AA	FEV	rs112812497	rs149179533	chr1:48779279	Cause of death: asthma, unspecified	Neale B	UKBB	European	2017	T	C	intron	SPATA6	0.06692	0.006285	2.738e-26	Neale-B_UKBB_EUR_2017
AA	FEV	rs3841790	rs182074658	chr1:52622799	Cause of death: asthma, unspecified	Neale B	UKBB	European	2017	T	C	intron	ZFYVE9	0.07252	0.00928	6.267e-15	Neale-B_UKBB_EUR_2017
AA	FEV	rs199825170	rs190866788	chr1:59603238	Cause of death: asthma, unspecified	Neale B	UKBB	European	2017	A	T	intron	HSD52	-0.08707	0.01101	3.043e-15	Neale-B_UKBB_EUR_2017
AA	RATIO	rs71629751	rs202071253	chr1:6185792	Cause of death: asthma, unspecified	Neale B	UKBB	European	2017	A	G	intron	CHD5	-0.0554	0.00639	5.272e-18	Neale-B_UKBB_EUR_2017
EA	RATIO	rs78014329	rs547584383	chr1:67216329	Cause of death: asthma, unspecified	Neale B	UKBB	European	2017	A	C	upstream	TCTEX1D1	0.06531	0.006317	6.907e-25	Neale-B_UKBB_EUR_2017
AA	FVC	rs74154586	rs541884346	chr10:105429693	Cause of death: asthma, unspecified	Neale B	UKBB	European	2017	T	C	intron	SH3PXD2A	0.04852	0.007679	2.783e-10	Neale-B_UKBB_EUR_2017
AA	FEV	rs111969697	rs559976875	chr10:111534451	Cause of death: asthma, unspecified	Neale B	UKBB	European	2017	A	G	intergenic	RPL21P91	0.05614	0.008217	9.05e-12	Neale-B_UKBB_EUR_2017
AA	FVC	rs17106112	rs538469505	chr10:125930333	Cause of death: asthma, unspecified	Neale B	UKBB	European	2017	T	C	intergenic	CHST15	-0.094	0.008083	5.322e-31	Neale-B_UKBB_EUR_2017
AA	FVC	rs564310435	rs148630290	chr10:129211285	Cause of death: asthma, unspecified	Neale B	UKBB	European	2017	A	G	intron	DOCK1	0.05315	0.005956	5.539e-19	Neale-B_UKBB_EUR_2017
AA	RATIO	rs564310435	rs148630290	chr10:129211285	Cause of death: asthma, unspecified	Neale B	UKBB	European	2017	A	G	intron	DOCK1	0.05315	0.005956	5.539e-19	Neale-B_UKBB_EUR_2017
AA	RATIO	rs117661855	rs188269126	chr10:13798424	Cause of death: asthma, unspecified	Neale B	UKBB	European	2017	T	C	intron	FRMD4A	0.06167	0.00871	1.57e-12	Neale-B_UKBB_EUR_2017
AA	FVC	rs7089485	rs550289353	chr10:17219946	Cause of death: asthma, unspecified	Neale B	UKBB	European	2017	T	G	intron	TRDMT1	-0.05533	0.005997	3.588e-20	Neale-B_UKBB_EUR_2017
ALL	FVC	rs114327183	rs546144787	chr10:1762231	Cause of death: asthma, unspecified	Neale B	UKBB	European	2017	A	C	intron	ADARB2	0.05911	0.006205	2.14e-21	Neale-B_UKBB_EUR_2017
AA	FEV	rs566860760	rs775294177	chr10:20011038	Cause of death: asthma, unspecified	Neale B	UKBB	European	2017	T	C	intron	MALRD1	0.09267	0.01042	7.412e-19	Neale-B_UKBB_EUR_2017
AA	FEV	rs146665449	10:58764969_A_G	chr10:58764969	Cause of death: asthma, unspecified	Neale B	UKBB	European	2017	A	G	intergenic	MIR3924	-0.06452	0.008768	2.055e-13	Neale-B_UKBB_EUR_2017
AA	FEV	rs113203370	rs576171230	chr10:74316852	Cause of death: asthma, unspecified	Neale B	UKBB	European	2017	T	C	intron	MICU1	-0.09323	0.0105	8.52e-19	Neale-B_UKBB_EUR_2017
AA	FVC	rs113203370	rs576171230	chr10:74316852	Cause of death: asthma, unspecified	Neale B	UKBB	European	2017	T	C	intron	MICU1	-0.09323	0.0105	8.52e-19	Neale-B_UKBB_EUR_2017
AA	FVC	rs564809739	rs138196759	chr10:8354847	Cause of death: asthma, unspecified	Neale B	UKBB	European	2017	A	T	intergenic	RP5-1119O21.2	-0.07999	0.009738	2.483e-16	Neale-B_UKBB_EUR_2017
ALL	RATIO	rs540065360	rs534968932	chr10:93622889	Cause of death: asthma, unspecified	Neale B	UKBB	European	2017	A	G	3_prime_UTR	TNKS2	0.06793	0.009016	5.47e-14	Neale-B_UKBB_EUR_2017
AA	FEV	rs559711501	rs746767818	chr11:100547979	Cause of death: asthma, unspecified	Neale B	UKBB	European	2017	A	G	intergenic	CTD-2383M3.1	0.07571	0.01076	2.139e-12	Neale-B_UKBB_EUR_2017
AA	RATIO	rs546272607	rs633250	chr11:103043268	Cause of death: asthma, unspecified	Neale B	UKBB	European	2017	A	G	intron	DYNC2H1	0.0596	0.008378	1.231e-12	Neale-B_UKBB_EUR_2017
AA	RATIO	rs139417229	rs1384699	chr11:103591563	Cause of death: asthma, unspecified	Neale B	UKBB	European	2017	C	G	intron	RP11-563P16.1	-0.0125	0.001997	4.028e-10	Neale-B_UKBB_EUR_2017
AA	RATIO	rs35193870	rs112658914	chr11:106947540	Cause of death: asthma, unspecified	Neale B	UKBB	European	2017	T	C	intergenic	GUCY1A2	0.06147	0.008541	6.742e-13	Neale-B_UKBB_EUR_2017
AA	FEV	rs78649925	rs776749828	chr11:108297325	Cause of death: asthma, unspecified	Neale B	UKBB	European	2017	T	C	intron	C11orf65	-0.1049	0.0111	4.396e-21	Neale-B_UKBB_EUR_2017
AA	RATIO	rs562149032	rs187400025	chr11:109258181	Cause of death: asthma, unspecified	Neale B	UKBB	European	2017	T	C	intron	RP11-708B6.2	-0.02731	0.004076	2.235e-11	Neale-B_UKBB_EUR_2017
ALL	FEV	rs200755764	rs78167518	chr11:12321395	Cause of death: asthma, unspecified	Neale B	UKBB	European	2017	C	G	intron	MICALCL	-0.06042	0.006814	9.21e-19	Neale-B_UKBB_EUR_2017
AA	FEV	rs74692668	rs574209202	chr11:127230893	Cause of death: asthma, unspecified	Neale B	UKBB	European	2017	A	G	intergenic	RP11-480C22.1	-0.08416	0.01125	8.137e-14	Neale-B_UKBB_EUR_2017
AA	RATIO	rs71475748	rs191113839	chr11:131439951	Cause of death: asthma, unspecified	Neale B	UKBB	European	2017	T	C	intron	NTM	0.07737	0.009561	6.759e-16	Neale-B_UKBB_EUR_2017
AA	RATIO	rs556540098	rs181940560	chr11:15262699	Cause of death: asthma, unspecified	Neale B	UKBB	European	2017	A	G	intron	INSC	0.1234	0.0093	9.408e-40	Neale-B_UKBB_EUR_2017
AA	RATIO	rs367651146	rs574157648	chr11:16686228	Cause of death: asthma, unspecified	Neale B	UKBB	European	2017	A	G	intron	C11orf58	0.03795	0.005286	7.676e-13	Neale-B_UKBB_EUR_2017
AA	FEV	rs183024176	rs570275062	chr11:1673267	Cause of death: asthma, unspecified	Neale B	UKBB	European	2017	T	C	intergenic	AP006285.7	0.09524	0.01064	4.514e-19	Neale-B_UKBB_EUR_2017
AA	FEV	rs12283573	rs139288842	chr11:22184646	Cause of death: asthma, unspecified	Neale B	UKBB	European	2017	C	G	intergenic	ANO5	0.07536	0.006694	3.594e-29	Neale-B_UKBB_EUR_2017
AA	FVC	rs12786267	rs140339736	chr11:24514661	Cause of death: asthma, unspecified	Neale B	UKBB	European	2017	A	T	upstream	LUZP2	-0.05723	0.005844	1.641e-22	Neale-B_UKBB_EUR_2017
AA	FEV	rs12786267	rs140339736	chr11:24514661	Cause of death: asthma, unspecified	Neale B	UKBB	European	2017	A	T	upstream	LUZP2	-0.05723	0.005844	1.641e-22	Neale-B_UKBB_EUR_2017
AA	FVC	rs74996963	rs182848170	chr11:31785803	Cause of death: asthma, unspecified	Neale B	UKBB	European	2017	A	G	intron	ELP4	-0.04576	0.007389	6.183e-10	Neale-B_UKBB_EUR_2017
AA	FEV	rs112348005	rs189506884	chr11:36231534	Cause of death: asthma, unspecified	Neale B	UKBB	European	2017	A	G	intron	LDLRAD3	-0.07403	0.009366	3.07e-15	Neale-B_UKBB_EUR_2017
AA	RATIO	rs191783221	rs186283387	chr11:71282124	Cause of death: asthma, unspecified	Neale B	UKBB	European	2017	A	G	downstream	KRTAP5-10	0.09811	0.01082	1.532e-19	Neale-B_UKBB_EUR_2017
AA	RATIO	rs78235042	rs533727090	chr11:81612723	Cause of death: asthma, unspecified	Neale B	UKBB	European	2017	T	G	intron	MIR4300HG	-0.07065	0.009614	2.203e-13	Neale-B_UKBB_EUR_2017
AA	RATIO	rs112495473	rs559270762	chr11:93193606	Cause of death: asthma, unspecified	Neale B	UKBB	European	2017	A	T	intergenic	SMCO4	-0.05523	0.008152	1.338e-11	Neale-B_UKBB_EUR_2017
AA	FEV	rs113468924	rs148621351	chr12:105833033	Cause of death: asthma, unspecified	Neale B	UKBB	European	2017	A	G	intergenic	C12orf75	0.06028	0.008355	5.89e-13	Neale-B_UKBB_EUR_2017
AA	FVC	rs371843087	rs184116365	chr12:106873282	Cause of death: asthma, unspecified	Neale B	UKBB	European	2017	T	C	intron	POLR3B	0.01458	0.00195	8.319e-14	Neale-B_UKBB_EUR_2017
AA	FEV	rs371843087	rs184116365	chr12:106873282	Cause of death: asthma, unspecified	Neale B	UKBB	European	2017	T	C	intron	POLR3B	0.01458	0.00195	8.319e-14	Neale-B_UKBB_EUR_2017
AA	RATIO	rs371843087	rs184116365	chr12:106873282	Cause of death: asthma, unspecified	Neale B	UKBB	European	2017	T	C	intron	POLR3B	0.01458	0.00195	8.319e-14	Neale-B_UKBB_EUR_2017
AA	FVC	rs370770207	rs184116365	chr12:106873282	Cause of death: asthma, unspecified	Neale B	UKBB	European	2017	T	C	intron	POLR3B	0.01458	0.00195	8.319e-14	Neale-B_UKBB_EUR_2017
AA	RATIO	rs1555224626	rs192520651	chr12:130885588	Cause of death: asthma, unspecified	Neale B	UKBB	European	2017	A	G	intron	RIMBP2	0.09962	0.008317	9.182e-33	Neale-B_UKBB_EUR_2017
AA	RATIO	rs116818960	rs183980363	chr12:19607121	Cause of death: asthma, unspecified	Neale B	UKBB	European	2017	A	C	intron	AEBP2	-0.05839	0.00599	2.547e-22	Neale-B_UKBB_EUR_2017
AA	FEV	rs199738686	rs189957840	chr12:20733261	Cause of death: asthma, unspecified	Neale B	UKBB	European	2017	A	G	intron	PDE3A	-0.05839	0.008353	2.992e-12	Neale-B_UKBB_EUR_2017
AA	FVC	rs199738686	rs189957840	chr12:20733261	Cause of death: asthma, unspecified	Neale B	UKBB	European	2017	A	G	intron	PDE3A	-0.05839	0.008353	2.992e-12	Neale-B_UKBB_EUR_2017
AA	RATIO	rs4251518	rs564992812	chr12:44584975	Cause of death: asthma, unspecified	Neale B	UKBB	European	2017	A	G	intron	TMEM117	0.07048	0.009162	1.617e-14	Neale-B_UKBB_EUR_2017
AA	FVC	rs550545983	rs537836729	chr12:71276361	Cause of death: asthma, unspecified	Neale B	UKBB	European	2017	A	G	intron	PTPRR	-0.09442	0.01061	7.194e-19	Neale-B_UKBB_EUR_2017
AA	RATIO	rs116692432	rs117126803	chr12:7785680	Cause of death: asthma, unspecified	Neale B	UKBB	European	2017	A	G	intergenic	RP11-444J21.6	0.07483	0.009416	2.193e-15	Neale-B_UKBB_EUR_2017
AA	FVC	rs138567296	rs369710802	chr12:79579262	Cause of death: asthma, unspecified	Neale B	UKBB	European	2017	A	G	intron	SYT1	-0.04786	0.007582	2.912e-10	Neale-B_UKBB_EUR_2017
ALL	FEV	rs79026954	rs140954757	chr12:94799278	Cause of death: asthma, unspecified	Neale B	UKBB	European	2017	A	G	intron	CEP83	0.06702	0.008973	8.98e-14	Neale-B_UKBB_EUR_2017
ALL	FVC	rs79026954	rs140954757	chr12:94799278	Cause of death: asthma, unspecified	Neale B	UKBB	European	2017	A	G	intron	CEP83	0.06702	0.008973	8.98e-14	Neale-B_UKBB_EUR_2017
AA	FEV	rs539144447	rs537266005	chr13:100008069	Cause of death: asthma, unspecified	Neale B	UKBB	European	2017	T	C	intron	UBAC2	0.04139	0.005	1.452e-16	Neale-B_UKBB_EUR_2017
AA	RATIO	rs539144447	rs537266005	chr13:100008069	Cause of death: asthma, unspecified	Neale B	UKBB	European	2017	T	C	intron	UBAC2	0.04139	0.005	1.452e-16	Neale-B_UKBB_EUR_2017
AA	FEV	rs139426357	rs573581894	chr13:101802617	Cause of death: asthma, unspecified	Neale B	UKBB	European	2017	A	G	intron	NALCN	0.07161	0.009238	1.023e-14	Neale-B_UKBB_EUR_2017
AA	RATIO	rs77195998	rs187827318	chr13:106635577	Cause of death: asthma, unspecified	Neale B	UKBB	European	2017	A	C	intergenic	SNORA25	-0.05883	0.008348	1.995e-12	Neale-B_UKBB_EUR_2017
AA	FEV	rs115138261	rs185049620	chr13:27166087	Cause of death: asthma, unspecified	Neale B	UKBB	European	2017	A	G	intron	WASF3	0.08268	0.00998	1.384e-16	Neale-B_UKBB_EUR_2017
AA	FVC	rs115138261	rs185049620	chr13:27166087	Cause of death: asthma, unspecified	Neale B	UKBB	European	2017	A	G	intron	WASF3	0.08268	0.00998	1.384e-16	Neale-B_UKBB_EUR_2017
AA	FVC	rs535111851	rs578203077	chr13:43055756	Cause of death: asthma, unspecified	Neale B	UKBB	European	2017	A	G	intron	RP11-413N19.2	0.05247	0.008212	1.768e-10	Neale-B_UKBB_EUR_2017
AA	RATIO	rs876508	rs553142479	chr13:46372507	Cause of death: asthma, unspecified	Neale B	UKBB	European	2017	T	C	intron	SIAH3	-0.0757	0.006683	1.646e-29	Neale-B_UKBB_EUR_2017
AA	FVC	rs36039129	rs553142479	chr13:46372507	Cause of death: asthma, unspecified	Neale B	UKBB	European	2017	T	C	intron	SIAH3	-0.0757	0.006683	1.646e-29	Neale-B_UKBB_EUR_2017
AA	RATIO	rs138593800	rs117044660	chr13:60034707	Cause of death: asthma, unspecified	Neale B	UKBB	European	2017	T	C	intergenic	RNU7-88P	0.0903	0.01037	3.819e-18	Neale-B_UKBB_EUR_2017
AA	FEV	rs138593800	rs117044660	chr13:60034707	Cause of death: asthma, unspecified	Neale B	UKBB	European	2017	T	C	intergenic	RNU7-88P	0.0903	0.01037	3.819e-18	Neale-B_UKBB_EUR_2017
AA	RATIO	rs561712972	rs185128922	chr13:60900057	Cause of death: asthma, unspecified	Neale B	UKBB	European	2017	T	C	downstream	RP11-359P14.3	0.04916	0.007709	1.919e-10	Neale-B_UKBB_EUR_2017
EA	FVC	rs142502277	rs192022267	chr13:74779874	Cause of death: asthma, unspecified	Neale B	UKBB	European	2017	T	C	intergenic	LINC00402	0.03615	0.004786	4.733e-14	Neale-B_UKBB_EUR_2017
AA	RATIO	rs75448778	rs144187545	chr13:86181493	Cause of death: asthma, unspecified	Neale B	UKBB	European	2017	T	G	intergenic	RNU6-72P	0.02861	0.004194	9.653e-12	Neale-B_UKBB_EUR_2017
AA	RATIO	rs111543258	rs145231780	chr13:97749602	Cause of death: asthma, unspecified	Neale B	UKBB	European	2017	A	C	intergenic	snoU13	-0.01972	0.002863	6.119e-12	Neale-B_UKBB_EUR_2017
AA	FEV	rs142661538	rs184764974	chr14:21235021	Cause of death: asthma, unspecified	Neale B	UKBB	European	2017	T	C	upstream	EDDM3B	-0.03637	0.005056	6.916e-13	Neale-B_UKBB_EUR_2017
AA	FVC	rs139950024	.	chr14:27387194	Cause of death: asthma, unspecified	Neale B	UKBB	European	2017	T	G	intron	RP11-384J4.2	0.1048	0.01143	6.164e-20	Neale-B_UKBB_EUR_2017
AA	RATIO	rs116113242	rs558917687	chr14:28140993	Cause of death: asthma, unspecified	Neale B	UKBB	European	2017	A	G	intron	CTD-3006G17.2	0.04392	0.007389	2.908e-09	Neale-B_UKBB_EUR_2017
EA	FEV	rs192164020	rs534046691	chr14:29145171	Cause of death: asthma, unspecified	Neale B	UKBB	European	2017	A	G	upstream	BTF3P2	-0.08735	0.01018	1.155e-17	Neale-B_UKBB_EUR_2017
AA	RATIO	rs73264836	rs535158591	chr14:33556948	Cause of death: asthma, unspecified	Neale B	UKBB	European	2017	A	G	intron	NPAS3	-0.07896	0.009712	4.971e-16	Neale-B_UKBB_EUR_2017
AA	RATIO	rs147609243	rs139200070	chr14:44259811	Cause of death: asthma, unspecified	Neale B	UKBB	European	2017	T	G	intergenic	RP11-557C9.1	0.07626	0.009511	1.235e-15	Neale-B_UKBB_EUR_2017
ALL	FEV	rs73314691	rs576259793	chr14:76741597	Cause of death: asthma, unspecified	Neale B	UKBB	European	2017	C	G	upstream	RP11-361H10.5	-0.05664	0.008976	2.95e-10	Neale-B_UKBB_EUR_2017
ALL	FVC	rs142763173	rs140979585	chr14:85153758	Cause of death: asthma, unspecified	Neale B	UKBB	European	2017	A	G	intergenic	RNU6-976P	-0.04997	0.005656	1.23e-18	Neale-B_UKBB_EUR_2017
AA	FEV	rs146803965	rs138982577	chr14:98431452	Cause of death: asthma, unspecified	Neale B	UKBB	European	2017	A	G	intron	LINC01550	0.03395	0.004556	1.019e-13	Neale-B_UKBB_EUR_2017
AA	RATIO	rs115069724	rs747049898	chr15:100080123	Cause of death: asthma, unspecified	Neale B	UKBB	European	2017	A	C	intergenic	RPL7P5	0.09345	0.01051	7.444e-19	Neale-B_UKBB_EUR_2017
AA	FVC	rs73476915	rs552154259	chr15:101565725	Cause of death: asthma, unspecified	Neale B	UKBB	European	2017	A	G	intron	LRRK1	-0.05419	0.008058	1.89e-11	Neale-B_UKBB_EUR_2017
AA	FEV	rs73476915	rs552154259	chr15:101565725	Cause of death: asthma, unspecified	Neale B	UKBB	European	2017	A	G	intron	LRRK1	-0.05419	0.008058	1.89e-11	Neale-B_UKBB_EUR_2017
AA	RATIO	rs139397528	rs10162682	chr15:24333340	Cause of death: asthma, unspecified	Neale B	UKBB	European	2017	T	C	intergenic	PWRN2	0.05031	0.007835	1.439e-10	Neale-B_UKBB_EUR_2017
ALL	FVC	rs112130191	rs565584621	chr15:24661699	Cause of death: asthma, unspecified	Neale B	UKBB	European	2017	T	C	intergenic	PWRN3	0.07567	0.009753	9.66e-15	Neale-B_UKBB_EUR_2017
AA	RATIO	rs200289749	rs138807741	chr15:26608265	Cause of death: asthma, unspecified	Neale B	UKBB	European	2017	A	G	intergenic	AC009878.2	0.05532	0.008199	1.622e-11	Neale-B_UKBB_EUR_2017
AA	FEV	rs576840944	rs541246532	chr15:27469243	Cause of death: asthma, unspecified	Neale B	UKBB	European	2017	A	G	intron	GABRG3	0.08523	0.007067	3.417e-33	Neale-B_UKBB_EUR_2017
AA	FEV	rs5811769	rs538114686	chr15:33763006	Cause of death: asthma, unspecified	Neale B	UKBB	European	2017	A	C	intron	RYR3	-0.06737	0.009218	2.987e-13	Neale-B_UKBB_EUR_2017
AA	FVC	rs5811769	rs538114686	chr15:33763006	Cause of death: asthma, unspecified	Neale B	UKBB	European	2017	A	C	intron	RYR3	-0.06737	0.009218	2.987e-13	Neale-B_UKBB_EUR_2017
AA	RATIO	rs145813391	rs538114686	chr15:33763006	Cause of death: asthma, unspecified	Neale B	UKBB	European	2017	A	C	intron	RYR3	-0.06737	0.009218	2.987e-13	Neale-B_UKBB_EUR_2017
AA	FVC	rs577092068	rs183030373	chr15:37062686	Cause of death: asthma, unspecified	Neale B	UKBB	European	2017	A	G	intron	C15orf41	0.05112	0.007781	5.373e-11	Neale-B_UKBB_EUR_2017
AA	RATIO	rs12591160	rs148697916	chr15:54028907	Cause of death: asthma, unspecified	Neale B	UKBB	European	2017	A	T	intron	WDR72	0.05657	0.005817	3.193e-22	Neale-B_UKBB_EUR_2017
AA	FEV	rs77464199	rs191518923	chr15:56471875	Cause of death: asthma, unspecified	Neale B	UKBB	European	2017	T	C	intron	RFX7	0.04967	0.008245	1.78e-09	Neale-B_UKBB_EUR_2017
AA	RATIO	rs141752179	rs549053778	chr15:76813963	Cause of death: asthma, unspecified	Neale B	UKBB	European	2017	A	G	intron	SCAPER	0.05112	0.007889	9.735e-11	Neale-B_UKBB_EUR_2017
AA	FVC	rs114500587	rs548096931	chr15:90755176	Cause of death: asthma, unspecified	Neale B	UKBB	European	2017	A	G	intron	SEMA4B	0.0594	0.008454	2.307e-12	Neale-B_UKBB_EUR_2017
AA	FEV	rs114500587	rs548096931	chr15:90755176	Cause of death: asthma, unspecified	Neale B	UKBB	European	2017	A	G	intron	SEMA4B	0.0594	0.008454	2.307e-12	Neale-B_UKBB_EUR_2017
AA	RATIO	rs200562013	rs544715497	chr15:94310978	Cause of death: asthma, unspecified	Neale B	UKBB	European	2017	T	C	intron	LINC01579	-0.05111	0.007814	6.513e-11	Neale-B_UKBB_EUR_2017
AA	RATIO	rs113785968	rs569460832	chr15:97699879	Cause of death: asthma, unspecified	Neale B	UKBB	European	2017	A	G	intergenic	AC055873.1	0.05625	0.008192	7.073e-12	Neale-B_UKBB_EUR_2017
EA	FEV	rs74901440	rs758199646	chr15:98422024	Cause of death: asthma, unspecified	Neale B	UKBB	European	2017	A	G	upstream	LINC00923	0.1048	0.007851	3.361e-40	Neale-B_UKBB_EUR_2017
AA	FEV	rs78710550	rs763844499	chr16:17748490	Cause of death: asthma, unspecified	Neale B	UKBB	European	2017	C	G	intergenic	RP11-916L7.1	0.08961	0.0103	4.081e-18	Neale-B_UKBB_EUR_2017
AA	FVC	rs78710550	rs763844499	chr16:17748490	Cause of death: asthma, unspecified	Neale B	UKBB	European	2017	C	G	intergenic	RP11-916L7.1	0.08961	0.0103	4.081e-18	Neale-B_UKBB_EUR_2017
AA	RATIO	rs147769382	rs7190959	chr16:23900611	Cause of death: asthma, unspecified	Neale B	UKBB	European	2017	A	T	intron	PRKCB	-0.04816	0.007607	2.563e-10	Neale-B_UKBB_EUR_2017
AA	RATIO	rs144601877	rs571668051	chr16:56955279	Cause of death: asthma, unspecified	Neale B	UKBB	European	2017	T	G	intergenic	SLC12A3	0.05448	0.008071	1.584e-11	Neale-B_UKBB_EUR_2017
AA	RATIO	rs16957558	rs535736952	chr16:75584761	Cause of death: asthma, unspecified	Neale B	UKBB	European	2017	A	C	intron	TMEM231	0.05505	0.006194	7.664e-19	Neale-B_UKBB_EUR_2017
AA	RATIO	rs77687996	rs535736952	chr16:75584761	Cause of death: asthma, unspecified	Neale B	UKBB	European	2017	A	C	intron	TMEM231	0.05505	0.006194	7.664e-19	Neale-B_UKBB_EUR_2017
AA	RATIO	rs547676021	rs76319292	chr16:80584703	Cause of death: asthma, unspecified	Neale B	UKBB	European	2017	T	C	downstream	DYNLRB2	-0.02691	0.00331	4.88e-16	Neale-B_UKBB_EUR_2017
AA	RATIO	rs369451435	rs182662411	chr16:83706200	Cause of death: asthma, unspecified	Neale B	UKBB	European	2017	T	C	intron	CDH13	-0.07235	0.006534	2.802e-28	Neale-B_UKBB_EUR_2017
AA	FVC	rs116228772	rs182662411	chr16:83706200	Cause of death: asthma, unspecified	Neale B	UKBB	European	2017	T	C	intron	CDH13	-0.07235	0.006534	2.802e-28	Neale-B_UKBB_EUR_2017
ALL	RATIO	rs116625134	rs12598273	chr16:84578074	Cause of death: asthma, unspecified	Neale B	UKBB	European	2017	A	G	intron	TLDC1	0.06274	0.008718	6.72e-13	Neale-B_UKBB_EUR_2017
AA	RATIO	rs12445073	rs141411102	chr16:87157590	Cause of death: asthma, unspecified	Neale B	UKBB	European	2017	A	T	intron	C16orf95	-0.04636	0.005269	1.706e-18	Neale-B_UKBB_EUR_2017
AA	RATIO	rs201980265	rs75187445	chr16:88090024	Cause of death: asthma, unspecified	Neale B	UKBB	European	2017	T	G	intron	BANP	0.05582	0.005774	5.551e-22	Neale-B_UKBB_EUR_2017
AA	FEV	rs201980265	rs75187445	chr16:88090024	Cause of death: asthma, unspecified	Neale B	UKBB	European	2017	T	G	intron	BANP	0.05582	0.005774	5.551e-22	Neale-B_UKBB_EUR_2017
AA	RATIO	rs79540509	rs4293383	chr16:89798667	Cause of death: asthma, unspecified	Neale B	UKBB	European	2017	C	G	intron	ZNF276	0.06804	0.009036	5.66e-14	Neale-B_UKBB_EUR_2017
AA	RATIO	rs113299824	rs552647920	chr16:957318	Cause of death: asthma, unspecified	Neale B	UKBB	European	2017	A	G	intron	LMF1	0.05296	0.008009	4.034e-11	Neale-B_UKBB_EUR_2017
ALL	RATIO	rs78104186	rs151178292	chr17:2842823	Cause of death: asthma, unspecified	Neale B	UKBB	European	2017	T	G	intron	RAP1GAP2	0.04436	0.007291	1.23e-09	Neale-B_UKBB_EUR_2017
AA	FEV	rs536264218	rs117080556	chr17:33702214	Cause of death: asthma, unspecified	Neale B	UKBB	European	2017	A	T	upstream	SLFN11	-0.02593	0.003999	9.503e-11	Neale-B_UKBB_EUR_2017
AA	FVC	rs8069901	rs182503250	chr17:34958959	Cause of death: asthma, unspecified	Neale B	UKBB	European	2017	T	C	intron	MRM1	0.0891	0.007214	1.036e-34	Neale-B_UKBB_EUR_2017
AA	RATIO	rs7216953	rs548794053	chr17:36203917	Cause of death: asthma, unspecified	Neale B	UKBB	European	2017	A	G	non_coding_transcript_exon	YWHAEP7	0.04996	0.007755	1.249e-10	Neale-B_UKBB_EUR_2017
AA	FEV	rs539103008	rs189545267	chr17:39504386	Cause of death: asthma, unspecified	Neale B	UKBB	European	2017	C	G	intron	KRT33A	0.1075	0.008594	1.414e-35	Neale-B_UKBB_EUR_2017
AA	FVC	rs539103008	rs189545267	chr17:39504386	Cause of death: asthma, unspecified	Neale B	UKBB	European	2017	C	G	intron	KRT33A	0.1075	0.008594	1.414e-35	Neale-B_UKBB_EUR_2017
AA	FVC	rs543095760	rs188752940	chr17:48859885	Cause of death: asthma, unspecified	Neale B	UKBB	European	2017	C	G	intergenic	RP11-294J22.5	0.1271	0.01225	4.533e-25	Neale-B_UKBB_EUR_2017
AA	FVC	rs200299807	rs747773738	chr17:57238608	Cause of death: asthma, unspecified	Neale B	UKBB	European	2017	A	G	intron	PRR11	-0.05738	0.008291	4.833e-12	Neale-B_UKBB_EUR_2017
AA	FEV	rs200299807	rs747773738	chr17:57238608	Cause of death: asthma, unspecified	Neale B	UKBB	European	2017	A	G	intron	PRR11	-0.05738	0.008291	4.833e-12	Neale-B_UKBB_EUR_2017
AA	FEV	rs530908617	rs574678307	chr17:65268828	Cause of death: asthma, unspecified	Neale B	UKBB	European	2017	A	T	downstream	RP11-401F2.2	0.0544	0.008082	1.81e-11	Neale-B_UKBB_EUR_2017
AA	FVC	rs11387996	rs147253323	chr17:69962882	Cause of death: asthma, unspecified	Neale B	UKBB	European	2017	C	G	intergenic	LINC02095	0.05379	0.008045	2.442e-11	Neale-B_UKBB_EUR_2017
AA	RATIO	rs375593946	rs149872925	chr17:80639883	Cause of death: asthma, unspecified	Neale B	UKBB	European	2017	A	T	intron	RAB40B	-0.07768	0.009579	5.89e-16	Neale-B_UKBB_EUR_2017
EA	FVC	rs146795833	rs184703081	chr18:25686240	Cause of death: asthma, unspecified	Neale B	UKBB	European	2017	A	G	intron	CDH2	0.06123	0.009559	1.588e-10	Neale-B_UKBB_EUR_2017
AA	FEV	rs200165168	rs117692029	chr18:50520814	Cause of death: asthma, unspecified	Neale B	UKBB	European	2017	A	G	intron	DCC	-0.02178	0.003005	4.642e-13	Neale-B_UKBB_EUR_2017
AA	RATIO	rs79222894	rs78086088	chr18:64078425	Cause of death: asthma, unspecified	Neale B	UKBB	European	2017	A	G	intergenic	CDH19	0.02058	0.003586	9.909e-09	Neale-B_UKBB_EUR_2017
AA	FEV	rs200746080	rs180787981	chr18:6678801	Cause of death: asthma, unspecified	Neale B	UKBB	European	2017	A	T	intergenic	RP11-91I8.1	-0.06415	0.006194	5.636e-25	Neale-B_UKBB_EUR_2017
AA	FVC	rs62096989	rs184764686	chr18:71860235	Cause of death: asthma, unspecified	Neale B	UKBB	European	2017	T	C	intergenic	RP11-669I1.1	0.12	0.01248	8.951e-22	Neale-B_UKBB_EUR_2017
AA	RATIO	rs572568060	rs769633908	chr18:72977530	Cause of death: asthma, unspecified	Neale B	UKBB	European	2017	A	T	intron	TSHZ1	0.07368	0.01013	3.902e-13	Neale-B_UKBB_EUR_2017
AA	RATIO	rs569142166	rs542753586	chr18:9550518	Cause of death: asthma, unspecified	Neale B	UKBB	European	2017	A	G	intron	PPP4R1	0.06931	0.009313	1.098e-13	Neale-B_UKBB_EUR_2017
AA	FEV	rs575207381	rs542753586	chr18:9550518	Cause of death: asthma, unspecified	Neale B	UKBB	European	2017	A	G	intron	PPP4R1	0.06931	0.009313	1.098e-13	Neale-B_UKBB_EUR_2017
AA	FEV	rs74411019	rs145414355	chr19:13065096	Cause of death: asthma, unspecified	Neale B	UKBB	European	2017	T	C	missense	GADD45GIP1	-0.05166	0.007864	5.371e-11	Neale-B_UKBB_EUR_2017
AA	FVC	rs74411019	rs145414355	chr19:13065096	Cause of death: asthma, unspecified	Neale B	UKBB	European	2017	T	C	missense	GADD45GIP1	-0.05166	0.007864	5.371e-11	Neale-B_UKBB_EUR_2017
AA	FVC	rs10402064	rs140881005	chr19:18971984	Cause of death: asthma, unspecified	Neale B	UKBB	European	2017	C	G	intron	UPF1	-0.1123	0.01156	3.651e-22	Neale-B_UKBB_EUR_2017
AA	FEV	rs10402064	rs140881005	chr19:18971984	Cause of death: asthma, unspecified	Neale B	UKBB	European	2017	C	G	intron	UPF1	-0.1123	0.01156	3.651e-22	Neale-B_UKBB_EUR_2017
AA	FVC	rs115778423	rs199965176	chr19:34934745	Cause of death: asthma, unspecified	Neale B	UKBB	European	2017	A	G	splice_region	UBA2	-0.09855	0.007579	3.017e-38	Neale-B_UKBB_EUR_2017
AA	FEV	rs116827631	rs543744814	chr19:35301076	Cause of death: asthma, unspecified	Neale B	UKBB	European	2017	T	G	intron	LINC01801	-0.1003	0.00764	6.199e-39	Neale-B_UKBB_EUR_2017
AA	FEV	rs148105241	rs576518377	chr19:41594225	Cause of death: asthma, unspecified	Neale B	UKBB	European	2017	A	G	upstream	CYP2A13	0.05264	0.007975	4.369e-11	Neale-B_UKBB_EUR_2017
AA	FEV	rs112293750	rs576518377	chr19:41594225	Cause of death: asthma, unspecified	Neale B	UKBB	European	2017	A	G	upstream	CYP2A13	0.05264	0.007975	4.369e-11	Neale-B_UKBB_EUR_2017
AA	RATIO	rs73534679	rs144059317	chr19:4459157	Cause of death: asthma, unspecified	Neale B	UKBB	European	2017	A	G	upstream	UBXN6	-0.07082	0.006614	1.442e-26	Neale-B_UKBB_EUR_2017
EA	FEV	rs180684945	rs757130660	chr19:48477168	Cause of death: asthma, unspecified	Neale B	UKBB	European	2017	T	C	intron	BSPH1	0.05731	0.008211	3.207e-12	Neale-B_UKBB_EUR_2017
AA	FEV	rs529205471	rs565408990	chr19:56542131	Cause of death: asthma, unspecified	Neale B	UKBB	European	2017	A	T	intron	NLRP5	-0.06233	0.00864	5.944e-13	Neale-B_UKBB_EUR_2017
AA	FVC	rs529205471	rs565408990	chr19:56542131	Cause of death: asthma, unspecified	Neale B	UKBB	European	2017	A	T	intron	NLRP5	-0.06233	0.00864	5.944e-13	Neale-B_UKBB_EUR_2017
AA	RATIO	rs555450938	rs578260491	chr19:5857609	Cause of death: asthma, unspecified	Neale B	UKBB	European	2017	T	C	intron	AC024592.9	-0.06793	0.008997	4.846e-14	Neale-B_UKBB_EUR_2017
AA	RATIO	rs35832423	rs554875168	chr19:6543527	Cause of death: asthma, unspecified	Neale B	UKBB	European	2017	T	C	intergenic	TNFSF9	0.0791	0.009692	3.86e-16	Neale-B_UKBB_EUR_2017
AA	FVC	rs13391412	rs531636856	chr2:117976856	Cause of death: asthma, unspecified	Neale B	UKBB	European	2017	A	G	intergenic	AC092170.1	0.06724	0.009004	9.037e-14	Neale-B_UKBB_EUR_2017
AA	FEV	rs1553435575	rs531636856	chr2:117976856	Cause of death: asthma, unspecified	Neale B	UKBB	European	2017	A	G	intergenic	AC092170.1	0.06724	0.009004	9.037e-14	Neale-B_UKBB_EUR_2017
AA	FEV	rs17047317	rs182813296	chr2:118763924	Cause of death: asthma, unspecified	Neale B	UKBB	European	2017	A	C	intron	CCDC93	0.07934	0.00682	5.015e-31	Neale-B_UKBB_EUR_2017
ALL	FEV	rs112598836	rs568726920	chr2:121676634	Cause of death: asthma, unspecified	Neale B	UKBB	European	2017	A	G	intron	GLI2	0.06249	0.008694	7.21e-13	Neale-B_UKBB_EUR_2017
EA	FEV	rs143626881	rs531282058	chr2:127743365	Cause of death: asthma, unspecified	Neale B	UKBB	European	2017	A	G	intergenic	RNU7-182P	0.04037	0.005171	6.597e-15	Neale-B_UKBB_EUR_2017
AA	RATIO	rs116074154	rs531282058	chr2:127743365	Cause of death: asthma, unspecified	Neale B	UKBB	European	2017	A	G	intergenic	RNU7-182P	0.04037	0.005171	6.597e-15	Neale-B_UKBB_EUR_2017
AA	RATIO	rs373835184	rs536737472	chr2:147714833	Cause of death: asthma, unspecified	Neale B	UKBB	European	2017	A	G	intergenic	AC062032.1	0.07445	0.008358	6.461e-19	Neale-B_UKBB_EUR_2017
AA	RATIO	rs570998095	rs536004846	chr2:152984393	Cause of death: asthma, unspecified	Neale B	UKBB	European	2017	A	G	intron	STAM2	0.07139	0.009459	4.951e-14	Neale-B_UKBB_EUR_2017
AA	FVC	rs529629760	rs115053452	chr2:161155720	Cause of death: asthma, unspecified	Neale B	UKBB	European	2017	T	G	intron	RBMS1	-0.04756	0.007582	3.74e-10	Neale-B_UKBB_EUR_2017
ALL	RATIO	rs200170459	rs574484112	chr2:164366207	Cause of death: asthma, unspecified	Neale B	UKBB	European	2017	T	C	intergenic	FIGN	0.05892	0.008428	2.98e-12	Neale-B_UKBB_EUR_2017
EA	FEV	rs140216863	rs549962645	chr2:165399020	Cause of death: asthma, unspecified	Neale B	UKBB	European	2017	A	G	intron	GRB14	-0.04598	0.005252	2.508e-18	Neale-B_UKBB_EUR_2017
EA	FEV	rs115922984	rs781518678	chr2:168223079	Cause of death: asthma, unspecified	Neale B	UKBB	European	2017	A	G	intron	AC074363.1	-0.06107	0.008607	1.409e-12	Neale-B_UKBB_EUR_2017
AA	RATIO	rs187650108	rs781518678	chr2:168223079	Cause of death: asthma, unspecified	Neale B	UKBB	European	2017	A	G	intron	AC074363.1	-0.06107	0.008607	1.409e-12	Neale-B_UKBB_EUR_2017
AA	FEV	rs59173154	rs75650523	chr2:178782921	Cause of death: asthma, unspecified	Neale B	UKBB	European	2017	A	T	intron	PDE11A	0.06355	0.006175	1.105e-24	Neale-B_UKBB_EUR_2017
ALL	FEV	rs545844796	rs565506833	chr2:180117478	Cause of death: asthma, unspecified	Neale B	UKBB	European	2017	A	G	intron	SESTD1	0.06094	0.008524	9.52e-13	Neale-B_UKBB_EUR_2017
ALL	FVC	rs545844796	rs565506833	chr2:180117478	Cause of death: asthma, unspecified	Neale B	UKBB	European	2017	A	G	intron	SESTD1	0.06094	0.008524	9.52e-13	Neale-B_UKBB_EUR_2017
AA	RATIO	rs61302274	rs530322097	chr2:191471811	Cause of death: asthma, unspecified	Neale B	UKBB	European	2017	T	C	downstream	RP11-284E5.1	0.04635	0.007481	6.117e-10	Neale-B_UKBB_EUR_2017
AA	FVC	rs192874408	rs570608847	chr2:203437693	Cause of death: asthma, unspecified	Neale B	UKBB	European	2017	A	G	intergenic	BMPR2	-0.07326	0.009353	5.429e-15	Neale-B_UKBB_EUR_2017
AA	FEV	rs139917126	rs750613043	chr2:22043537	Cause of death: asthma, unspecified	Neale B	UKBB	European	2017	C	G	intron	AC067959.1	0.0616	0.008559	6.715e-13	Neale-B_UKBB_EUR_2017
AA	FVC	rs145595493	rs750613043	chr2:22043537	Cause of death: asthma, unspecified	Neale B	UKBB	European	2017	C	G	intron	AC067959.1	0.0616	0.008559	6.715e-13	Neale-B_UKBB_EUR_2017
AA	FEV	rs201269787	rs180828418	chr2:221037279	Cause of death: asthma, unspecified	Neale B	UKBB	European	2017	C	G	intron	AC114765.1	0.04331	0.005581	9.625e-15	Neale-B_UKBB_EUR_2017
AA	FVC	rs201269787	rs180828418	chr2:221037279	Cause of death: asthma, unspecified	Neale B	UKBB	European	2017	C	G	intron	AC114765.1	0.04331	0.005581	9.625e-15	Neale-B_UKBB_EUR_2017
AA	RATIO	rs201269787	rs180828418	chr2:221037279	Cause of death: asthma, unspecified	Neale B	UKBB	European	2017	C	G	intron	AC114765.1	0.04331	0.005581	9.625e-15	Neale-B_UKBB_EUR_2017
AA	FVC	rs13416373	rs542518168	chr2:239741318	Cause of death: asthma, unspecified	Neale B	UKBB	European	2017	T	G	intergenic	TWIST2	0.0942	0.01148	2.696e-16	Neale-B_UKBB_EUR_2017
ALL	RATIO	rs201901694	rs182823326	chr2:240301899	Cause of death: asthma, unspecified	Neale B	UKBB	European	2017	T	C	intron	HDAC4	0.01731	0.002838	1.12e-09	Neale-B_UKBB_EUR_2017
ALL	FEV	rs561006775	rs575315899	chr2:43779149	Cause of death: asthma, unspecified	Neale B	UKBB	European	2017	T	C	intron	THADA	-0.08161	0.009817	1.09e-16	Neale-B_UKBB_EUR_2017
AA	FVC	rs561006775	rs575315899	chr2:43779149	Cause of death: asthma, unspecified	Neale B	UKBB	European	2017	T	C	intron	THADA	-0.08161	0.009817	1.094e-16	Neale-B_UKBB_EUR_2017
AA	FEV	rs561006775	rs575315899	chr2:43779149	Cause of death: asthma, unspecified	Neale B	UKBB	European	2017	T	C	intron	THADA	-0.08161	0.009817	1.094e-16	Neale-B_UKBB_EUR_2017
AA	RATIO	rs10490245	rs191538346	chr2:58306728	Cause of death: asthma, unspecified	Neale B	UKBB	European	2017	A	G	intron	VRK2	-0.0524	0.005772	1.376e-19	Neale-B_UKBB_EUR_2017
AA	FEV	rs201642827	rs569061352	chr2:60496173	Cause of death: asthma, unspecified	Neale B	UKBB	European	2017	A	G	intergenic	AC007381.3	-0.07209	0.009257	7.714e-15	Neale-B_UKBB_EUR_2017
AA	FEV	rs72900973	rs532622034	chr2:67672464	Cause of death: asthma, unspecified	Neale B	UKBB	European	2017	A	G	intergenic	ETAA1	-0.1034	0.01105	1.079e-20	Neale-B_UKBB_EUR_2017
AA	FVC	rs72900973	rs532622034	chr2:67672464	Cause of death: asthma, unspecified	Neale B	UKBB	European	2017	A	G	intergenic	ETAA1	-0.1034	0.01105	1.079e-20	Neale-B_UKBB_EUR_2017
AA	RATIO	rs10204072	rs762100747	chr2:73555966	Cause of death: asthma, unspecified	Neale B	UKBB	European	2017	T	C	intergenic	RNU6-111P	0.06096	0.008533	9.915e-13	Neale-B_UKBB_EUR_2017
AA	FVC	rs539758955	rs78692692	chr2:75591012	Cause of death: asthma, unspecified	Neale B	UKBB	European	2017	A	G	intergenic	snoU13	0.05798	0.00738	4.478e-15	Neale-B_UKBB_EUR_2017
EA	FVC	rs151025924	rs115534221	chr2:81056740	Cause of death: asthma, unspecified	Neale B	UKBB	European	2017	T	C	intron	AC084193.1	-0.03744	0.004767	4.528e-15	Neale-B_UKBB_EUR_2017
AA	RATIO	rs199521958	rs184750377	chr2:81466760	Cause of death: asthma, unspecified	Neale B	UKBB	European	2017	T	C	intergenic	AC105342.1	0.02949	0.004256	4.586e-12	Neale-B_UKBB_EUR_2017
AA	RATIO	rs373563131	rs191355617	chr20:10575247	Cause of death: asthma, unspecified	Neale B	UKBB	European	2017	T	C	intron	SLX4IP	0.03027	0.004348	3.621e-12	Neale-B_UKBB_EUR_2017
AA	RATIO	rs201023967	rs186136889	chr20:17730729	Cause of death: asthma, unspecified	Neale B	UKBB	European	2017	T	C	intergenic	BANF2	0.05553	0.00815	1.022e-11	Neale-B_UKBB_EUR_2017
AA	RATIO	rs141824423	rs576814145	chr20:20239560	Cause of death: asthma, unspecified	Neale B	UKBB	European	2017	T	G	intron	CFAP61	-0.06062	0.006	7.546e-24	Neale-B_UKBB_EUR_2017
AA	FEV	rs112654834	rs180905516	chr20:35169085	Cause of death: asthma, unspecified	Neale B	UKBB	European	2017	T	C	upstream	MYL9	0.03051	0.004355	2.682e-12	Neale-B_UKBB_EUR_2017
AA	RATIO	rs543319338	rs180959232	chr20:40776699	Cause of death: asthma, unspecified	Neale B	UKBB	European	2017	T	C	intron	PTPRT	0.04832	0.007648	2.784e-10	Neale-B_UKBB_EUR_2017
AA	RATIO	rs543536787	rs117880913	chr20:56467239	Cause of death: asthma, unspecified	Neale B	UKBB	European	2017	A	T	upstream	MIR4532	0.0959	0.01069	3.621e-19	Neale-B_UKBB_EUR_2017
AA	RATIO	rs577618094	rs190920272	chr20:58398190	Cause of death: asthma, unspecified	Neale B	UKBB	European	2017	T	C	intron	PHACTR3	0.07641	0.009599	1.963e-15	Neale-B_UKBB_EUR_2017
AA	FEV	rs577618094	rs190920272	chr20:58398190	Cause of death: asthma, unspecified	Neale B	UKBB	European	2017	T	C	intron	PHACTR3	0.07641	0.009599	1.963e-15	Neale-B_UKBB_EUR_2017
ALL	RATIO	rs76681063	rs62197768	chr20:6156362	Cause of death: asthma, unspecified	Neale B	UKBB	European	2017	T	G	intergenic	TARDBPP1	0.03838	0.003983	7.62e-22	Neale-B_UKBB_EUR_2017
ALL	RATIO	rs74961455	rs185408211	chr21:18679707	Cause of death: asthma, unspecified	Neale B	UKBB	European	2017	A	G	intergenic	AP000457.2	0.06168	0.008914	4.93e-12	Neale-B_UKBB_EUR_2017
AA	FEV	rs575732714	rs769355425	chr21:19895365	Cause of death: asthma, unspecified	Neale B	UKBB	European	2017	A	G	intergenic	AL109763.1	0.09055	0.01037	3.135e-18	Neale-B_UKBB_EUR_2017
AA	FEV	rs149820286	rs539422696	chr21:20740645	Cause of death: asthma, unspecified	Neale B	UKBB	European	2017	A	C	intergenic	RNU1-139P	-0.04374	0.007219	1.439e-09	Neale-B_UKBB_EUR_2017
AA	RATIO	rs201007009	rs186500868	chr21:28500360	Cause of death: asthma, unspecified	Neale B	UKBB	European	2017	T	G	intergenic	GPX1P2	0.05261	0.007906	3.045e-11	Neale-B_UKBB_EUR_2017
AA	FEV	rs199898805	rs543072587	chr21:34513792	Cause of death: asthma, unspecified	Neale B	UKBB	European	2017	T	G	intergenic	AP000290.7	-0.04587	0.005241	2.55e-18	Neale-B_UKBB_EUR_2017
AA	FEV	rs75115548	rs535621280	chr21:42928308	Cause of death: asthma, unspecified	Neale B	UKBB	European	2017	T	C	downstream	AP001610.9	0.08426	0.01003	5.081e-17	Neale-B_UKBB_EUR_2017
AA	RATIO	rs553791356	rs192531517	chr21:45847688	Cause of death: asthma, unspecified	Neale B	UKBB	European	2017	A	G	intron	TRPM2	0.04982	0.005468	1.023e-19	Neale-B_UKBB_EUR_2017
AA	RATIO	rs563960382	rs538705118	chr22:23001880	Cause of death: asthma, unspecified	Neale B	UKBB	European	2017	A	G	upstream	IGLV3-29	0.05932	0.009246	1.486e-10	Neale-B_UKBB_EUR_2017
AA	RATIO	rs28613854	rs190204483	chr22:32264660	Cause of death: asthma, unspecified	Neale B	UKBB	European	2017	T	G	intron	DEPDC5	0.03928	0.005455	6.552e-13	Neale-B_UKBB_EUR_2017
AA	FEV	rs75267345	rs140260461	chr22:40147265	Cause of death: asthma, unspecified	Neale B	UKBB	European	2017	A	G	intron	ENTHD1	-0.01967	0.002575	2.442e-14	Neale-B_UKBB_EUR_2017
AA	FVC	rs550254690	rs142994063	chr22:42654277	Cause of death: asthma, unspecified	Neale B	UKBB	European	2017	A	C	intron	TCF20	0.05962	0.009473	3.277e-10	Neale-B_UKBB_EUR_2017
AA	FEV	rs550254690	rs142994063	chr22:42654277	Cause of death: asthma, unspecified	Neale B	UKBB	European	2017	A	C	intron	TCF20	0.05962	0.009473	3.277e-10	Neale-B_UKBB_EUR_2017
AA	RATIO	rs61250960	rs552535638	chr22:44316795	Cause of death: asthma, unspecified	Neale B	UKBB	European	2017	T	C	upstream	PNPLA3	0.08245	0.009971	1.577e-16	Neale-B_UKBB_EUR_2017
AA	FEV	rs4253665	rs186162821	chr22:46923372	Cause of death: asthma, unspecified	Neale B	UKBB	European	2017	A	G	intron	CELSR1	0.05569	0.008311	2.228e-11	Neale-B_UKBB_EUR_2017
AA	RATIO	rs148758689	rs191400491	chr22:47945180	Cause of death: asthma, unspecified	Neale B	UKBB	European	2017	A	T	intergenic	LINC01644	0.04688	0.005358	2.608e-18	Neale-B_UKBB_EUR_2017
AA	FEV	rs76082528	rs138212614	chr22:48497022	Cause of death: asthma, unspecified	Neale B	UKBB	European	2017	T	C	intergenic	LL22NC03-121E8.4	0.07343	0.009359	4.875e-15	Neale-B_UKBB_EUR_2017
AA	FVC	rs142703236	rs534099850	chr22:50213256	Cause of death: asthma, unspecified	Neale B	UKBB	European	2017	A	G	intron	BRD1	0.0631	0.008732	5.47e-13	Neale-B_UKBB_EUR_2017
AA	RATIO	rs116075063	rs186902063	chr3:102989759	Cause of death: asthma, unspecified	Neale B	UKBB	European	2017	A	T	intergenic	NDUFA4P2	0.02811	0.004253	4.082e-11	Neale-B_UKBB_EUR_2017
AA	FEV	rs555325577	rs559386563	chr3:103979303	Cause of death: asthma, unspecified	Neale B	UKBB	European	2017	A	C	intergenic	RAP1BP2	0.08111	0.009829	1.808e-16	Neale-B_UKBB_EUR_2017
AA	FVC	rs555325577	rs559386563	chr3:103979303	Cause of death: asthma, unspecified	Neale B	UKBB	European	2017	A	C	intergenic	RAP1BP2	0.08111	0.009829	1.808e-16	Neale-B_UKBB_EUR_2017
AA	RATIO	rs547073591	rs572287390	chr3:105810719	Cause of death: asthma, unspecified	Neale B	UKBB	European	2017	A	C	intergenic	CBLB	-0.1269	0.008578	7.36e-49	Neale-B_UKBB_EUR_2017
AA	RATIO	rs574543239	rs185725026	chr3:117364945	Cause of death: asthma, unspecified	Neale B	UKBB	European	2017	T	C	intergenic	RP11-384F7.2	-0.07522	0.009461	2.129e-15	Neale-B_UKBB_EUR_2017
AA	FVC	rs574543239	rs185725026	chr3:117364945	Cause of death: asthma, unspecified	Neale B	UKBB	European	2017	T	C	intergenic	RP11-384F7.2	-0.07522	0.009461	2.129e-15	Neale-B_UKBB_EUR_2017
AA	FVC	rs370728663	rs562147150	chr3:119364156	Cause of death: asthma, unspecified	Neale B	UKBB	European	2017	T	G	intron	POPDC2	-0.086	0.01014	2.587e-17	Neale-B_UKBB_EUR_2017
AA	RATIO	rs370728663	rs562147150	chr3:119364156	Cause of death: asthma, unspecified	Neale B	UKBB	European	2017	T	G	intron	POPDC2	-0.086	0.01014	2.587e-17	Neale-B_UKBB_EUR_2017
AA	RATIO	rs59676831	rs183210185	chr3:133007961	Cause of death: asthma, unspecified	Neale B	UKBB	European	2017	A	G	intron	TMEM108	0.07883	0.009773	8.378e-16	Neale-B_UKBB_EUR_2017
AA	FVC	rs59676831	rs183210185	chr3:133007961	Cause of death: asthma, unspecified	Neale B	UKBB	European	2017	A	G	intron	TMEM108	0.07883	0.009773	8.378e-16	Neale-B_UKBB_EUR_2017
AA	RATIO	rs144006664	rs139580466	chr3:134263353	Cause of death: asthma, unspecified	Neale B	UKBB	European	2017	T	C	intron	CEP63	0.05982	0.008505	2.186e-12	Neale-B_UKBB_EUR_2017
AA	FEV	rs560127133	rs553892408	chr3:143628019	Cause of death: asthma, unspecified	Neale B	UKBB	European	2017	A	G	intergenic	RP11-8J23.1	0.04057	0.005043	9.979e-16	Neale-B_UKBB_EUR_2017
AA	RATIO	rs562348111	rs190589151	chr3:154449500	Cause of death: asthma, unspecified	Neale B	UKBB	European	2017	T	C	intergenic	RPL9P15	-0.1146	0.01168	1.436e-22	Neale-B_UKBB_EUR_2017
AA	FEV	rs553905319	rs562880035	chr3:155541693	Cause of death: asthma, unspecified	Neale B	UKBB	European	2017	A	G	3_prime_UTR	SLC33A1	0.05181	0.007949	7.613e-11	Neale-B_UKBB_EUR_2017
AA	FVC	rs553905319	rs562880035	chr3:155541693	Cause of death: asthma, unspecified	Neale B	UKBB	European	2017	A	G	3_prime_UTR	SLC33A1	0.05181	0.007949	7.613e-11	Neale-B_UKBB_EUR_2017
ALL	RATIO	rs73875952	rs545532205	chr3:161752733	Cause of death: asthma, unspecified	Neale B	UKBB	European	2017	A	G	intergenic	RP11-774I5.1	0.09824	0.01076	8.72e-20	Neale-B_UKBB_EUR_2017
AA	RATIO	rs559404762	rs545532205	chr3:161752733	Cause of death: asthma, unspecified	Neale B	UKBB	European	2017	A	G	intergenic	RP11-774I5.1	0.09824	0.01076	8.719e-20	Neale-B_UKBB_EUR_2017
AA	RATIO	rs573063833	rs764721035	chr3:174574932	Cause of death: asthma, unspecified	Neale B	UKBB	European	2017	C	G	intron	NAALADL2	0.05424	0.008102	2.32e-11	Neale-B_UKBB_EUR_2017
AA	RATIO	rs371377078	.	chr3:180418961	Cause of death: asthma, unspecified	Neale B	UKBB	European	2017	T	C	intron	CCDC39	0.1341	0.01255	1.782e-26	Neale-B_UKBB_EUR_2017
AA	FVC	rs551850861	rs568983406	chr3:183099460	Cause of death: asthma, unspecified	Neale B	UKBB	European	2017	T	C	intron	MCF2L2	-0.07334	0.01007	3.594e-13	Neale-B_UKBB_EUR_2017
EA	FEV	rs61751589	rs375091846	chr3:18557005	Cause of death: asthma, unspecified	Neale B	UKBB	European	2017	T	C	intron	SATB1-AS1	-0.07276	0.009115	1.646e-15	Neale-B_UKBB_EUR_2017
AA	FEV	rs78405770	rs181739483	chr3:187816059	Cause of death: asthma, unspecified	Neale B	UKBB	European	2017	A	T	intergenic	RP11-430L16.1	0.07497	0.009434	2.187e-15	Neale-B_UKBB_EUR_2017
AA	FEV	rs142295790	rs565434389	chr3:189321000	Cause of death: asthma, unspecified	Neale B	UKBB	European	2017	T	C	intergenic	TP63	-0.07122	0.0092	1.109e-14	Neale-B_UKBB_EUR_2017
AA	RATIO	rs199904270	rs571710449	chr3:195841093	Cause of death: asthma, unspecified	Neale B	UKBB	European	2017	A	G	intergenic	LINC00885	0.0661	0.008917	1.369e-13	Neale-B_UKBB_EUR_2017
ALL	FVC	rs139399765	rs193040270	chr3:21058411	Cause of death: asthma, unspecified	Neale B	UKBB	European	2017	A	G	intron	RP11-901H12.1	-0.06623	0.008957	1.57e-13	Neale-B_UKBB_EUR_2017
EA	FEV	rs183190848	rs193040270	chr3:21058411	Cause of death: asthma, unspecified	Neale B	UKBB	European	2017	A	G	intron	RP11-901H12.1	-0.06623	0.008957	1.566e-13	Neale-B_UKBB_EUR_2017
AA	RATIO	rs139399765	rs193040270	chr3:21058411	Cause of death: asthma, unspecified	Neale B	UKBB	European	2017	A	G	intron	RP11-901H12.1	-0.06623	0.008957	1.566e-13	Neale-B_UKBB_EUR_2017
AA	FVC	rs139399765	rs193040270	chr3:21058411	Cause of death: asthma, unspecified	Neale B	UKBB	European	2017	A	G	intron	RP11-901H12.1	-0.06623	0.008957	1.566e-13	Neale-B_UKBB_EUR_2017
AA	FEV	rs55700075	rs562124697	chr3:21805349	Cause of death: asthma, unspecified	Neale B	UKBB	European	2017	A	C	intron	ZNF385D	-0.0675	0.008976	6.113e-14	Neale-B_UKBB_EUR_2017
AA	FVC	rs142276446	rs542155277	chr3:30625433	Cause of death: asthma, unspecified	Neale B	UKBB	European	2017	T	C	intergenic	TGFBR2	0.05799	0.008331	3.676e-12	Neale-B_UKBB_EUR_2017
AA	RATIO	rs148757682	rs766086725	chr3:35495163	Cause of death: asthma, unspecified	Neale B	UKBB	European	2017	A	G	intergenic	ARPP21	0.09305	0.01048	8.174e-19	Neale-B_UKBB_EUR_2017
AA	FVC	rs9838003	rs185526686	chr3:37838470	Cause of death: asthma, unspecified	Neale B	UKBB	European	2017	T	C	intron	ITGA9	0.0505	0.007791	9.635e-11	Neale-B_UKBB_EUR_2017
AA	RATIO	rs138441009	rs575274893	chr3:65984740	Cause of death: asthma, unspecified	Neale B	UKBB	European	2017	A	T	intron	MAGI1	0.05973	0.00851	2.416e-12	Neale-B_UKBB_EUR_2017
AA	FVC	rs34389197	rs753014739	chr3:67045752	Cause of death: asthma, unspecified	Neale B	UKBB	European	2017	A	G	upstream	KBTBD8	-0.07353	0.01038	1.561e-12	Neale-B_UKBB_EUR_2017
ALL	RATIO	rs12493584	rs553628286	chr3:74192690	Cause of death: asthma, unspecified	Neale B	UKBB	European	2017	A	C	intergenic	AKR1B1P2	-0.05541	0.008255	2.06e-11	Neale-B_UKBB_EUR_2017
AA	RATIO	rs529171278	rs192393431	chr3:77963454	Cause of death: asthma, unspecified	Neale B	UKBB	European	2017	T	C	intergenic	AC134729.1	0.07021	0.009107	1.427e-14	Neale-B_UKBB_EUR_2017
ALL	RATIO	rs149963074	rs182343867	chr3:99630069	Cause of death: asthma, unspecified	Neale B	UKBB	European	2017	A	G	intron	FILIP1L	-0.0662	0.008888	1.06e-13	Neale-B_UKBB_EUR_2017
AA	FEV	rs184585547	rs182343867	chr3:99630069	Cause of death: asthma, unspecified	Neale B	UKBB	European	2017	A	G	intron	FILIP1L	-0.0662	0.008888	1.055e-13	Neale-B_UKBB_EUR_2017
ALL	FEV	rs535134972	rs192025283	chr4:109305446	Cause of death: asthma, unspecified	Neale B	UKBB	European	2017	A	G	intergenic	RPSAP34	0.03327	0.00387	9.83e-18	Neale-B_UKBB_EUR_2017
AA	FVC	rs138546049	rs183519477	chr4:115798279	Cause of death: asthma, unspecified	Neale B	UKBB	European	2017	A	G	intron	NDST4	0.07537	0.006656	1.734e-29	Neale-B_UKBB_EUR_2017
AA	FEV	rs138546049	rs183519477	chr4:115798279	Cause of death: asthma, unspecified	Neale B	UKBB	European	2017	A	G	intron	NDST4	0.07537	0.006656	1.734e-29	Neale-B_UKBB_EUR_2017
AA	FVC	rs560663219	rs546995988	chr4:11923886	Cause of death: asthma, unspecified	Neale B	UKBB	European	2017	T	C	downstream	RP11-1J7.1	0.0994	0.007629	2.129e-38	Neale-B_UKBB_EUR_2017
AA	FVC	rs75269797	rs535177135	chr4:122529736	Cause of death: asthma, unspecified	Neale B	UKBB	European	2017	A	C	intergenic	ANXA5	0.0598	0.00846	1.704e-12	Neale-B_UKBB_EUR_2017
AA	RATIO	rs369095991	rs560263031	chr4:134838146	Cause of death: asthma, unspecified	Neale B	UKBB	European	2017	A	G	intron	RP11-427M20.1	0.06245	0.008635	5.213e-13	Neale-B_UKBB_EUR_2017
AA	FVC	rs552356110	rs550700640	chr4:137779830	Cause of death: asthma, unspecified	Neale B	UKBB	European	2017	T	C	intron	RP11-138I17.1	0.03143	0.003643	7.67e-18	Neale-B_UKBB_EUR_2017
AA	FEV	rs552356110	rs550700640	chr4:137779830	Cause of death: asthma, unspecified	Neale B	UKBB	European	2017	T	C	intron	RP11-138I17.1	0.03143	0.003643	7.67e-18	Neale-B_UKBB_EUR_2017
AA	RATIO	rs6814777	rs534696141	chr4:144068597	Cause of death: asthma, unspecified	Neale B	UKBB	European	2017	T	C	intron	RP11-284M14.1	0.06981	0.009106	1.995e-14	Neale-B_UKBB_EUR_2017
AA	RATIO	rs182558371	rs181449950	chr4:144239918	Cause of death: asthma, unspecified	Neale B	UKBB	European	2017	A	G	intron	RP11-364L4.3	0.0609	0.008519	9.55e-13	Neale-B_UKBB_EUR_2017
AA	FEV	rs541700510	rs545124079	chr4:150473992	Cause of death: asthma, unspecified	Neale B	UKBB	European	2017	T	C	intron	RP11-526A4.1	0.04008	0.00724	3.188e-08	Neale-B_UKBB_EUR_2017
AA	FEV	rs557998134	rs192020906	chr4:15381628	Cause of death: asthma, unspecified	Neale B	UKBB	European	2017	C	G	intron	C1QTNF7	0.03698	0.004731	6.135e-15	Neale-B_UKBB_EUR_2017
AA	RATIO	rs34278742	rs76730187	chr4:169864449	Cause of death: asthma, unspecified	Neale B	UKBB	European	2017	T	G	intron	CBR4	0.01776	0.002711	6.124e-11	Neale-B_UKBB_EUR_2017
AA	RATIO	rs71244912	rs79131739	chr4:172506847	Cause of death: asthma, unspecified	Neale B	UKBB	European	2017	A	G	intergenic	LINC02174	0.08858	0.01023	5.578e-18	Neale-B_UKBB_EUR_2017
AA	RATIO	rs199738380	rs191460049	chr4:183007857	Cause of death: asthma, unspecified	Neale B	UKBB	European	2017	A	G	intron	AC108142.1	0.0758	0.008528	7.652e-19	Neale-B_UKBB_EUR_2017
AA	RATIO	rs150776262	rs764299488	chr4:22145735	Cause of death: asthma, unspecified	Neale B	UKBB	European	2017	A	T	intron	RP11-17E2.2	0.05941	0.008498	2.964e-12	Neale-B_UKBB_EUR_2017
AA	FEV	rs76376709	rs147006626	chr4:26374177	Cause of death: asthma, unspecified	Neale B	UKBB	European	2017	T	C	intron	RBPJ	0.05969	0.008497	2.338e-12	Neale-B_UKBB_EUR_2017
AA	FEV	rs138466060	rs530078631	chr4:30538237	Cause of death: asthma, unspecified	Neale B	UKBB	European	2017	T	C	intergenic	PCDH7	-0.05686	0.005889	6.238e-22	Neale-B_UKBB_EUR_2017
AA	RATIO	rs138466060	rs530078631	chr4:30538237	Cause of death: asthma, unspecified	Neale B	UKBB	European	2017	T	C	intergenic	PCDH7	-0.05686	0.005889	6.238e-22	Neale-B_UKBB_EUR_2017
AA	RATIO	rs562151542	rs62338808	chr4:53663022	Cause of death: asthma, unspecified	Neale B	UKBB	European	2017	T	G	intron	LINC01618	0.05919	0.008393	1.911e-12	Neale-B_UKBB_EUR_2017
AA	FVC	rs73795137	rs567283965	chr4:5833063	Cause of death: asthma, unspecified	Neale B	UKBB	European	2017	A	G	intron	CRMP1	-0.04607	0.007454	6.742e-10	Neale-B_UKBB_EUR_2017
ALL	FEV	rs111351387	rs577952206	chr4:72895199	Cause of death: asthma, unspecified	Neale B	UKBB	European	2017	C	G	upstream	NPFFR2	-0.07337	0.009556	1.83e-14	Neale-B_UKBB_EUR_2017
AA	FEV	rs111351387	rs577952206	chr4:72895199	Cause of death: asthma, unspecified	Neale B	UKBB	European	2017	C	G	upstream	NPFFR2	-0.07337	0.009556	1.827e-14	Neale-B_UKBB_EUR_2017
AA	FVC	rs111351387	rs577952206	chr4:72895199	Cause of death: asthma, unspecified	Neale B	UKBB	European	2017	C	G	upstream	NPFFR2	-0.07337	0.009556	1.827e-14	Neale-B_UKBB_EUR_2017
AA	RATIO	rs4252807	rs141790974	chr4:77757332	Cause of death: asthma, unspecified	Neale B	UKBB	European	2017	T	C	intergenic	AC104687.1	0.02938	0.003804	1.266e-14	Neale-B_UKBB_EUR_2017
AA	FVC	rs541613145	rs145416240	chr4:84337245	Cause of death: asthma, unspecified	Neale B	UKBB	European	2017	A	G	intron	HELQ	0.05553	0.008148	1.012e-11	Neale-B_UKBB_EUR_2017
AA	FEV	rs541613145	rs145416240	chr4:84337245	Cause of death: asthma, unspecified	Neale B	UKBB	European	2017	A	G	intron	HELQ	0.05553	0.008148	1.012e-11	Neale-B_UKBB_EUR_2017
AA	FVC	rs32137	rs151099301	chr5:11573366	Cause of death: asthma, unspecified	Neale B	UKBB	European	2017	A	G	intron	CTNND2	-0.02598	0.004267	1.19e-09	Neale-B_UKBB_EUR_2017
AA	FVC	rs531825906	rs571235494	chr5:116803683	Cause of death: asthma, unspecified	Neale B	UKBB	European	2017	T	C	intron	LINC00992	0.05463	0.008071	1.388e-11	Neale-B_UKBB_EUR_2017
AA	RATIO	rs17151153	rs78747232	chr5:122929365	Cause of death: asthma, unspecified	Neale B	UKBB	European	2017	A	T	intron	CSNK1G3	-0.02443	0.003859	2.575e-10	Neale-B_UKBB_EUR_2017
EA	RATIO	rs115062513	rs551535592	chr5:126972741	Cause of death: asthma, unspecified	Neale B	UKBB	European	2017	C	G	intergenic	CTXN3	-0.06216	0.008603	5.46e-13	Neale-B_UKBB_EUR_2017
EA	FEV	rs187874493	rs10039646	chr5:129530047	Cause of death: asthma, unspecified	Neale B	UKBB	European	2017	A	G	intergenic	CHSY3	-0.09522	0.008564	1.694e-28	Neale-B_UKBB_EUR_2017
AA	FEV	rs368967832	rs149575852	chr5:134965760	Cause of death: asthma, unspecified	Neale B	UKBB	European	2017	T	C	intron	CTC-321K16.1	0.06141	0.009006	9.85e-12	Neale-B_UKBB_EUR_2017
ALL	FEV	rs114094867	rs62340547	chr5:13953267	Cause of death: asthma, unspecified	Neale B	UKBB	European	2017	A	G	intergenic	DNAH5	0.0793	0.009703	3.52e-16	Neale-B_UKBB_EUR_2017
AA	RATIO	rs552397783	rs577126943	chr5:142880205	Cause of death: asthma, unspecified	Neale B	UKBB	European	2017	T	C	intron	CTD-2050E21.1	0.05619	0.008191	7.4e-12	Neale-B_UKBB_EUR_2017
AA	RATIO	rs540116913	rs552121416	chr5:143140181	Cause of death: asthma, unspecified	Neale B	UKBB	European	2017	A	G	intron	CTB-57H20.1	0.06852	0.009111	6.071e-14	Neale-B_UKBB_EUR_2017
AA	RATIO	rs568194188	rs748039599	chr5:151165099	Cause of death: asthma, unspecified	Neale B	UKBB	European	2017	A	C	intron	G3BP1	-0.05218	0.007932	5.038e-11	Neale-B_UKBB_EUR_2017
AA	RATIO	rs372313777	rs79322206	chr5:174333636	Cause of death: asthma, unspecified	Neale B	UKBB	European	2017	T	C	intergenic	LINC01951	0.06448	0.008815	2.826e-13	Neale-B_UKBB_EUR_2017
AA	FEV	rs572805660	rs189764253	chr5:176380593	Cause of death: asthma, unspecified	Neale B	UKBB	European	2017	T	C	intron	UIMC1	-0.05195	0.008217	2.724e-10	Neale-B_UKBB_EUR_2017
AA	FVC	rs572805660	rs189764253	chr5:176380593	Cause of death: asthma, unspecified	Neale B	UKBB	European	2017	T	C	intron	UIMC1	-0.05195	0.008217	2.724e-10	Neale-B_UKBB_EUR_2017
AA	RATIO	rs191577955	rs547556555	chr5:18938913	Cause of death: asthma, unspecified	Neale B	UKBB	European	2017	A	C	intergenic	RP11-124N3.3	0.06315	0.008681	3.827e-13	Neale-B_UKBB_EUR_2017
AA	RATIO	rs529980038	rs555930935	chr5:22706106	Cause of death: asthma, unspecified	Neale B	UKBB	European	2017	A	G	intron	CDH12	-0.09011	0.01032	3.143e-18	Neale-B_UKBB_EUR_2017
ALL	RATIO	rs77124964	rs180758114	chr5:25334560	Cause of death: asthma, unspecified	Neale B	UKBB	European	2017	A	G	intergenic	RP11-184E9.2	0.0819	0.009902	1.55e-16	Neale-B_UKBB_EUR_2017
AA	RATIO	rs576329035	rs577101296	chr5:2654075	Cause of death: asthma, unspecified	Neale B	UKBB	European	2017	A	G	intergenic	LSINCT5	-0.04817	0.005852	2.146e-16	Neale-B_UKBB_EUR_2017
AA	FVC	rs369887572	rs778570500	chr5:34825739	Cause of death: asthma, unspecified	Neale B	UKBB	European	2017	T	C	intron	RAI14	0.126	0.0111	1.225e-29	Neale-B_UKBB_EUR_2017
AA	RATIO	rs34689507	rs529851810	chr5:54325148	Cause of death: asthma, unspecified	Neale B	UKBB	European	2017	A	G	intron	GZMK	0.03875	0.006838	1.505e-08	Neale-B_UKBB_EUR_2017
AA	FEV	rs373255037	rs764887543	chr5:84031552	Cause of death: asthma, unspecified	Neale B	UKBB	European	2017	T	C	intergenic	CTD-2269F5.1	-0.08501	0.01011	5.042e-17	Neale-B_UKBB_EUR_2017
ALL	RATIO	rs1205715	rs183516358	chr5:9198071	Cause of death: asthma, unspecified	Neale B	UKBB	European	2017	A	T	intron	SEMA5A	-0.05944	0.006323	7.11e-21	Neale-B_UKBB_EUR_2017
AA	FEV	rs147876914	rs142471404	chr5:97629032	Cause of death: asthma, unspecified	Neale B	UKBB	European	2017	A	G	intergenic	CH17-12M21.1	0.04986	0.005744	4.762e-18	Neale-B_UKBB_EUR_2017
AA	RATIO	rs147876914	rs142471404	chr5:97629032	Cause of death: asthma, unspecified	Neale B	UKBB	European	2017	A	G	intergenic	CH17-12M21.1	0.04986	0.005744	4.762e-18	Neale-B_UKBB_EUR_2017
AA	FVC	rs73777553	rs192992391	chr5:99806924	Cause of death: asthma, unspecified	Neale B	UKBB	European	2017	A	G	intron	CTD-2001C12.1	0.07947	0.01047	3.573e-14	Neale-B_UKBB_EUR_2017
ALL	RATIO	rs572153283	rs532392017	chr6:102677375	Cause of death: asthma, unspecified	Neale B	UKBB	European	2017	A	G	intergenic	AP002530.2	0.083	0.009931	7.52e-17	Neale-B_UKBB_EUR_2017
AA	FEV	rs57770734	rs767400113	chr6:106939926	Cause of death: asthma, unspecified	Neale B	UKBB	European	2017	T	C	intron	AIM1	-0.03763	0.006709	2.108e-08	Neale-B_UKBB_EUR_2017
AA	FEV	rs3215022	rs182418848	chr6:129439582	Cause of death: asthma, unspecified	Neale B	UKBB	European	2017	T	C	intron	LAMA2	-0.1437	0.01295	2.086e-28	Neale-B_UKBB_EUR_2017
AA	RATIO	rs111880559	rs183173409	chr6:129862931	Cause of death: asthma, unspecified	Neale B	UKBB	European	2017	T	C	intron	RP1-69D17.4	0.07276	0.009343	7.711e-15	Neale-B_UKBB_EUR_2017
AA	FEV	rs111880559	rs183173409	chr6:129862931	Cause of death: asthma, unspecified	Neale B	UKBB	European	2017	T	C	intron	RP1-69D17.4	0.07276	0.009343	7.711e-15	Neale-B_UKBB_EUR_2017
AA	FEV	rs78109060	rs181977884	chr6:170480262	Cause of death: asthma, unspecified	Neale B	UKBB	European	2017	A	G	downstream	RP11-302L19.1	0.04116	0.005562	1.509e-13	Neale-B_UKBB_EUR_2017
AA	RATIO	rs529615148	rs775503679	chr6:1767339	Cause of death: asthma, unspecified	Neale B	UKBB	European	2017	C	G	intron	GMDS	-0.04811	0.005348	2.903e-19	Neale-B_UKBB_EUR_2017
AA	FEV	rs77365358	rs186065412	chr6:21599313	Cause of death: asthma, unspecified	Neale B	UKBB	European	2017	A	T	downstream	SOX4	-0.08557	0.01024	7.584e-17	Neale-B_UKBB_EUR_2017
ALL	FEV	rs75845847	rs570102087	chr6:24023400	Cause of death: asthma, unspecified	Neale B	UKBB	European	2017	A	G	intergenic	HNRNPA1P58	0.06028	0.005985	1.03e-23	Neale-B_UKBB_EUR_2017
ALL	FEV	rs11403813	rs184076268	chr6:35884373	Cause of death: asthma, unspecified	Neale B	UKBB	European	2017	T	C	intron	SRPK1	-0.06675	0.008905	7.34e-14	Neale-B_UKBB_EUR_2017
ALL	FVC	rs11403813	rs184076268	chr6:35884373	Cause of death: asthma, unspecified	Neale B	UKBB	European	2017	T	C	intron	SRPK1	-0.06675	0.008905	7.34e-14	Neale-B_UKBB_EUR_2017
ALL	FVC	rs73732339	rs193267723	chr6:40197114	Cause of death: asthma, unspecified	Neale B	UKBB	European	2017	A	T	intergenic	RP11-552E20.1	0.07526	0.009475	2.25e-15	Neale-B_UKBB_EUR_2017
AA	FEV	rs7761337	rs772724212	chr6:4312402	Cause of death: asthma, unspecified	Neale B	UKBB	European	2017	A	G	intergenic	RP3-527G5.1	0.06607	0.009005	2.421e-13	Neale-B_UKBB_EUR_2017
AA	RATIO	rs546251248	rs559446817	chr6:44478056	Cause of death: asthma, unspecified	Neale B	UKBB	European	2017	A	G	intergenic	RP3-449H6.1	-0.1232	0.01204	2.052e-24	Neale-B_UKBB_EUR_2017
AA	RATIO	rs547392949	rs62410752	chr6:48771269	Cause of death: asthma, unspecified	Neale B	UKBB	European	2017	C	G	intergenic	AL391538.1	-0.05716	0.009097	3.504e-10	Neale-B_UKBB_EUR_2017
ALL	FEV	rs559126463	rs556304551	chr6:55546807	Cause of death: asthma, unspecified	Neale B	UKBB	European	2017	A	G	upstream	RP11-228O6.2	-0.04158	0.007161	6.61e-09	Neale-B_UKBB_EUR_2017
AA	RATIO	rs559126463	rs556304551	chr6:55546807	Cause of death: asthma, unspecified	Neale B	UKBB	European	2017	A	G	upstream	RP11-228O6.2	-0.04158	0.007161	6.609e-09	Neale-B_UKBB_EUR_2017
AA	FEV	rs559126463	rs556304551	chr6:55546807	Cause of death: asthma, unspecified	Neale B	UKBB	European	2017	A	G	upstream	RP11-228O6.2	-0.04158	0.007161	6.609e-09	Neale-B_UKBB_EUR_2017
AA	FEV	rs540182467	rs188317219	chr6:62764217	Cause of death: asthma, unspecified	Neale B	UKBB	European	2017	T	C	intron	KHDRBS2	0.0448	0.007435	1.765e-09	Neale-B_UKBB_EUR_2017
ALL	FVC	rs78349759	rs569941735	chr6:84784379	Cause of death: asthma, unspecified	Neale B	UKBB	European	2017	A	G	intron	MRAP2	-0.05102	0.007827	7.57e-11	Neale-B_UKBB_EUR_2017
AA	FEV	rs77056508	rs760628740	chr6:85047243	Cause of death: asthma, unspecified	Neale B	UKBB	European	2017	T	C	intergenic	LINC01611	-0.05668	0.008227	6.055e-12	Neale-B_UKBB_EUR_2017
AA	FVC	rs77056508	rs760628740	chr6:85047243	Cause of death: asthma, unspecified	Neale B	UKBB	European	2017	T	C	intergenic	LINC01611	-0.05668	0.008227	6.055e-12	Neale-B_UKBB_EUR_2017
AA	RATIO	rs202247066	rs185158053	chr6:92591405	Cause of death: asthma, unspecified	Neale B	UKBB	European	2017	T	G	intergenic	RP11-40G16.1	0.05947	0.008399	1.562e-12	Neale-B_UKBB_EUR_2017
AA	FEV	rs149864635	rs147704076	chr6:97381240	Cause of death: asthma, unspecified	Neale B	UKBB	European	2017	A	G	intron	KLHL32	0.05802	0.00836	4.25e-12	Neale-B_UKBB_EUR_2017
AA	RATIO	rs138137015	rs761579144	chr7:108970563	Cause of death: asthma, unspecified	Neale B	UKBB	European	2017	A	C	upstream	AC002386.1	-0.1351	0.01311	1.017e-24	Neale-B_UKBB_EUR_2017
ALL	FVC	rs370750772	rs565234836	chr7:137992016	Cause of death: asthma, unspecified	Neale B	UKBB	European	2017	A	T	intergenic	AC008155.2	-0.05915	0.008463	3e-12	Neale-B_UKBB_EUR_2017
AA	FEV	rs143624225	rs563433645	chr7:14253595	Cause of death: asthma, unspecified	Neale B	UKBB	European	2017	T	C	intron	DGKB	0.05484	0.008115	1.51e-11	Neale-B_UKBB_EUR_2017
AA	RATIO	rs575446155	rs200541995	chr7:14299040	Cause of death: asthma, unspecified	Neale B	UKBB	European	2017	A	C	intron	DGKB	-0.04686	0.007526	5.023e-10	Neale-B_UKBB_EUR_2017
AA	RATIO	rs545279086	rs544499425	chr7:147553865	Cause of death: asthma, unspecified	Neale B	UKBB	European	2017	T	C	intron	CNTNAP2	0.06337	0.009011	2.203e-12	Neale-B_UKBB_EUR_2017
AA	FVC	rs114864927	rs533922984	chr7:151569759	Cause of death: asthma, unspecified	Neale B	UKBB	European	2017	A	G	intron	PRKAG2	0.07568	0.00959	3.389e-15	Neale-B_UKBB_EUR_2017
AA	RATIO	rs55915437	rs114613579	chr7:157411621	Cause of death: asthma, unspecified	Neale B	UKBB	European	2017	A	C	intron	PTPRN2	0.09296	0.01162	1.422e-15	Neale-B_UKBB_EUR_2017
AA	RATIO	rs80059393	rs577530076	chr7:24218712	Cause of death: asthma, unspecified	Neale B	UKBB	European	2017	A	G	intergenic	AC004485.3	-0.0617	0.008574	6.78e-13	Neale-B_UKBB_EUR_2017
AA	FEV	rs115707824	rs576473128	chr7:27890216	Cause of death: asthma, unspecified	Neale B	UKBB	European	2017	A	G	intron	JAZF1	0.0564	0.008196	6.399e-12	Neale-B_UKBB_EUR_2017
EA	RATIO	rs1420157	rs190261308	chr7:33351293	Cause of death: asthma, unspecified	Neale B	UKBB	European	2017	A	G	intron	BBS9	0.09724	0.007547	1.366e-37	Neale-B_UKBB_EUR_2017
AA	FEV	rs570898349	rs187146100	chr7:48008351	Cause of death: asthma, unspecified	Neale B	UKBB	European	2017	T	G	intron	HUS1	-0.06994	0.006628	7.429e-26	Neale-B_UKBB_EUR_2017
AA	RATIO	rs145358292	rs187146100	chr7:48008351	Cause of death: asthma, unspecified	Neale B	UKBB	European	2017	T	G	intron	HUS1	-0.06994	0.006628	7.429e-26	Neale-B_UKBB_EUR_2017
AA	RATIO	rs147538444	rs547909326	chr7:53274018	Cause of death: asthma, unspecified	Neale B	UKBB	European	2017	C	G	intergenic	HAUS6P1	-0.06424	0.008762	2.511e-13	Neale-B_UKBB_EUR_2017
EA	FEV	rs113816940	rs537797004	chr7:55747332	Cause of death: asthma, unspecified	Neale B	UKBB	European	2017	A	T	upstream	RP11-310H4.6	-0.07857	0.009673	5.269e-16	Neale-B_UKBB_EUR_2017
AA	RATIO	rs149684930	rs184115147	chr7:67123246	Cause of death: asthma, unspecified	Neale B	UKBB	European	2017	T	G	intergenic	MTCO3P41	0.05407	0.008043	1.916e-11	Neale-B_UKBB_EUR_2017
AA	FEV	rs140648793	rs549264257	chr7:67840774	Cause of death: asthma, unspecified	Neale B	UKBB	European	2017	T	C	intergenic	RP5-945F2.3	0.07828	0.009653	5.881e-16	Neale-B_UKBB_EUR_2017
ALL	FEV	rs150709492	rs567054063	chr7:8503532	Cause of death: asthma, unspecified	Neale B	UKBB	European	2017	T	C	intron	NXPH1	0.05972	0.009055	4.54e-11	Neale-B_UKBB_EUR_2017
AA	FEV	rs555331542	rs537067010	chr7:8692696	Cause of death: asthma, unspecified	Neale B	UKBB	European	2017	C	G	intron	NXPH1	-0.04948	0.007725	1.583e-10	Neale-B_UKBB_EUR_2017
AA	FEV	rs540006457	rs575164598	chr7:89132715	Cause of death: asthma, unspecified	Neale B	UKBB	European	2017	A	C	intergenic	AC002383.2	0.04841	0.005985	7.028e-16	Neale-B_UKBB_EUR_2017
AA	FEV	rs536389489	rs530747708	chr7:97955004	Cause of death: asthma, unspecified	Neale B	UKBB	European	2017	T	C	intron	BAIAP2L1	-0.0789	0.009726	5.713e-16	Neale-B_UKBB_EUR_2017
AA	FEV	rs533036823	rs540336531	chr8:101572759	Cause of death: asthma, unspecified	Neale B	UKBB	European	2017	A	G	upstream	ANKRD46	0.08438	0.008541	7.002e-23	Neale-B_UKBB_EUR_2017
AA	RATIO	rs565247391	rs542483301	chr8:102322662	Cause of death: asthma, unspecified	Neale B	UKBB	European	2017	T	C	downstream	RNU7-67P	0.09304	0.01122	1.288e-16	Neale-B_UKBB_EUR_2017
AA	RATIO	rs143556659	rs191537762	chr8:110357260	Cause of death: asthma, unspecified	Neale B	UKBB	European	2017	T	G	3_prime_UTR	ENY2	-0.07539	0.009491	2.253e-15	Neale-B_UKBB_EUR_2017
AA	RATIO	rs554115596	rs191537762	chr8:110357260	Cause of death: asthma, unspecified	Neale B	UKBB	European	2017	T	G	3_prime_UTR	ENY2	-0.07539	0.009491	2.253e-15	Neale-B_UKBB_EUR_2017
ALL	RATIO	rs2921778	rs139109705	chr8:118143076	Cause of death: asthma, unspecified	Neale B	UKBB	European	2017	T	C	intron	SLC30A8	-0.06405	0.006239	1.43e-24	Neale-B_UKBB_EUR_2017
AA	RATIO	rs2921778	rs139109705	chr8:118143076	Cause of death: asthma, unspecified	Neale B	UKBB	European	2017	T	C	intron	SLC30A8	-0.06405	0.006239	1.431e-24	Neale-B_UKBB_EUR_2017
AA	FEV	rs11988179	rs183667234	chr8:124731033	Cause of death: asthma, unspecified	Neale B	UKBB	European	2017	A	C	intron	ANXA13	0.07202	0.00652	3.744e-28	Neale-B_UKBB_EUR_2017
AA	FVC	rs563998128	rs191149053	chr8:132797725	Cause of death: asthma, unspecified	Neale B	UKBB	European	2017	A	G	intergenic	CTD-2008O4.1	0.04895	0.007946	7.627e-10	Neale-B_UKBB_EUR_2017
AA	RATIO	rs1542191	rs527559989	chr8:143203684	Cause of death: asthma, unspecified	Neale B	UKBB	European	2017	A	C	intergenic	RP11-953B20.1	-0.04679	0.007502	4.707e-10	Neale-B_UKBB_EUR_2017
AA	FVC	rs111940952	rs774127777	chr8:16718520	Cause of death: asthma, unspecified	Neale B	UKBB	European	2017	T	G	intron	RP11-13N12.1	-0.04985	0.007754	1.365e-10	Neale-B_UKBB_EUR_2017
AA	FVC	rs12678087	rs527398432	chr8:1754614	Cause of death: asthma, unspecified	Neale B	UKBB	European	2017	T	C	downstream	CLN8	0.04321	0.005111	3.311e-17	Neale-B_UKBB_EUR_2017
AA	FEV	rs560378968	rs571575575	chr8:20838581	Cause of death: asthma, unspecified	Neale B	UKBB	European	2017	T	C	intron	LINC02153	0.0539	0.005671	2.667e-21	Neale-B_UKBB_EUR_2017
AA	RATIO	rs370849233	rs145028679	chr8:27071538	Cause of death: asthma, unspecified	Neale B	UKBB	European	2017	A	C	downstream	RP11-521M14.1	0.02619	0.003331	4.242e-15	Neale-B_UKBB_EUR_2017
AA	FVC	rs567540147	rs540090841	chr8:28219111	Cause of death: asthma, unspecified	Neale B	UKBB	European	2017	C	G	intron	ZNF395	0.06084	0.008513	9.655e-13	Neale-B_UKBB_EUR_2017
AA	RATIO	rs563139834	rs540253956	chr8:40085299	Cause of death: asthma, unspecified	Neale B	UKBB	European	2017	T	C	intergenic	RP11-470M17.2	0.06781	0.008993	5.241e-14	Neale-B_UKBB_EUR_2017
AA	RATIO	rs114260297	rs531569078	chr8:55499373	Cause of death: asthma, unspecified	Neale B	UKBB	European	2017	T	C	intron	RP1	0.0652	0.008816	1.558e-13	Neale-B_UKBB_EUR_2017
AA	RATIO	rs150846134	rs183876932	chr8:80636166	Cause of death: asthma, unspecified	Neale B	UKBB	European	2017	C	G	intergenic	HEY1	-0.03662	0.004729	1.083e-14	Neale-B_UKBB_EUR_2017
AA	FEV	rs529697173	rs150722677	chr8:87553087	Cause of death: asthma, unspecified	Neale B	UKBB	European	2017	A	T	intron	CPNE3	0.0884	0.01023	6.709e-18	Neale-B_UKBB_EUR_2017
AA	FEV	rs551980272	rs555996439	chr8:98387732	Cause of death: asthma, unspecified	Neale B	UKBB	European	2017	A	G	intergenic	U3	0.03681	0.004707	5.912e-15	Neale-B_UKBB_EUR_2017
AA	FVC	rs563180072	rs141889766	chr9:110883572	Cause of death: asthma, unspecified	Neale B	UKBB	European	2017	T	G	intergenic	CHCHD4P2	-0.04665	0.005561	5.801e-17	Neale-B_UKBB_EUR_2017
AA	FEV	rs563180072	rs141889766	chr9:110883572	Cause of death: asthma, unspecified	Neale B	UKBB	European	2017	T	G	intergenic	CHCHD4P2	-0.04665	0.005561	5.801e-17	Neale-B_UKBB_EUR_2017
AA	RATIO	rs112961998	rs575340071	chr9:122198379	Cause of death: asthma, unspecified	Neale B	UKBB	European	2017	A	G	intergenic	RP11-295D22.1	0.05606	0.006033	1.936e-20	Neale-B_UKBB_EUR_2017
AA	FEV	rs148652557	rs183184790	chr9:124916800	Cause of death: asthma, unspecified	Neale B	UKBB	European	2017	A	T	intron	NDUFA8	0.05289	0.007839	1.625e-11	Neale-B_UKBB_EUR_2017
AA	RATIO	rs77601872	rs186257756	chr9:135428588	Cause of death: asthma, unspecified	Neale B	UKBB	European	2017	A	G	intron	CFAP77	0.04526	0.007383	9.241e-10	Neale-B_UKBB_EUR_2017
AA	RATIO	rs558470554	rs192423494	chr9:16348174	Cause of death: asthma, unspecified	Neale B	UKBB	European	2017	A	G	intergenic	BNC2	0.07274	0.007383	9.131e-23	Neale-B_UKBB_EUR_2017
AA	RATIO	rs115482155	rs192423494	chr9:16348174	Cause of death: asthma, unspecified	Neale B	UKBB	European	2017	A	G	intergenic	BNC2	0.07274	0.007383	9.131e-23	Neale-B_UKBB_EUR_2017
AA	FVC	rs191509514	rs545533256	chr9:22183477	Cause of death: asthma, unspecified	Neale B	UKBB	European	2017	T	C	intergenic	RP11-408N14.1	-0.06926	0.009103	3.096e-14	Neale-B_UKBB_EUR_2017
ALL	FEV	rs139115060	rs79819991	chr9:25110714	Cause of death: asthma, unspecified	Neale B	UKBB	European	2017	T	C	intergenic	RN7SKP120	-0.05499	0.008522	1.17e-10	Neale-B_UKBB_EUR_2017
ALL	FVC	rs139115060	rs79819991	chr9:25110714	Cause of death: asthma, unspecified	Neale B	UKBB	European	2017	T	C	intergenic	RN7SKP120	-0.05499	0.008522	1.17e-10	Neale-B_UKBB_EUR_2017
AA	RATIO	rs62544433	rs565736582	chr9:32991664	Cause of death: asthma, unspecified	Neale B	UKBB	European	2017	A	G	intron	APTX	-0.1111	0.008763	1.866e-36	Neale-B_UKBB_EUR_2017
AA	RATIO	rs57862396	rs565736582	chr9:32991664	Cause of death: asthma, unspecified	Neale B	UKBB	European	2017	A	G	intron	APTX	-0.1111	0.008763	1.866e-36	Neale-B_UKBB_EUR_2017
ALL	FVC	rs79307397	rs533084706	chr9:78978280	Cause of death: asthma, unspecified	Neale B	UKBB	European	2017	A	C	downstream	PCSK5	0.07822	0.009652	6.14e-16	Neale-B_UKBB_EUR_2017
ALL	FVC	rs540140520	rs147086696	chr9:81768512	Cause of death: asthma, unspecified	Neale B	UKBB	European	2017	A	C	intergenic	RP11-165H23.1	0.0486	0.007693	2.82e-10	Neale-B_UKBB_EUR_2017
AA	FEV	rs540717806	rs573815206	chr9:82009127	Cause of death: asthma, unspecified	Neale B	UKBB	European	2017	A	G	downstream	CHCHD2P9	0.05237	0.007981	5.674e-11	Neale-B_UKBB_EUR_2017
AA	FVC	rs540717806	rs573815206	chr9:82009127	Cause of death: asthma, unspecified	Neale B	UKBB	European	2017	A	G	downstream	CHCHD2P9	0.05237	0.007981	5.674e-11	Neale-B_UKBB_EUR_2017
AA	RATIO	rs144391481	rs77090528	chr9:9119122	Cause of death: asthma, unspecified	Neale B	UKBB	European	2017	T	C	intron	PTPRD	-0.06697	0.008006	7.127e-17	Neale-B_UKBB_EUR_2017
AA	RATIO	rs200267056	rs187939684	chr1:112204369	Cause of death: chronic obstructive pulmonary disease with acute exacerbation, unspecified	Neale B	UKBB	European	2017	T	C	intron	RAP1A	0.1147	0.01518	4.593e-14	Neale-B_UKBB_EUR_2017
AA	RATIO	rs11393985	rs532874162	chr1:116929609	Cause of death: chronic obstructive pulmonary disease with acute exacerbation, unspecified	Neale B	UKBB	European	2017	C	G	intron	ATP1A1	-0.09803	0.01455	1.706e-11	Neale-B_UKBB_EUR_2017
AA	RATIO	rs76095077	rs576339369	chr1:118872009	Cause of death: chronic obstructive pulmonary disease with acute exacerbation, unspecified	Neale B	UKBB	European	2017	A	G	intergenic	RNA5SP56	-0.104	0.01505	5.114e-12	Neale-B_UKBB_EUR_2017
ALL	FEV	rs114110050	rs548510433	chr1:181216616	Cause of death: chronic obstructive pulmonary disease with acute exacerbation, unspecified	Neale B	UKBB	European	2017	A	G	intergenic	LINC01699	0.08214	0.01299	2.67e-10	Neale-B_UKBB_EUR_2017
AA	FEV	rs200637214	rs548510433	chr1:181216616	Cause of death: chronic obstructive pulmonary disease with acute exacerbation, unspecified	Neale B	UKBB	European	2017	A	G	intergenic	LINC01699	0.08214	0.01299	2.67e-10	Neale-B_UKBB_EUR_2017
EA	FEV	rs76734040	rs530223637	chr1:187959645	Cause of death: chronic obstructive pulmonary disease with acute exacerbation, unspecified	Neale B	UKBB	European	2017	A	C	intergenic	RP11-134C1.1	0.06477	0.0116	2.433e-08	Neale-B_UKBB_EUR_2017
AA	RATIO	rs60402465	rs181229603	chr1:190239873	Cause of death: chronic obstructive pulmonary disease with acute exacerbation, unspecified	Neale B	UKBB	European	2017	T	C	intron	BRINP3	0.09933	0.01029	6.331e-22	Neale-B_UKBB_EUR_2017
AA	FVC	rs60402465	rs181229603	chr1:190239873	Cause of death: chronic obstructive pulmonary disease with acute exacerbation, unspecified	Neale B	UKBB	European	2017	T	C	intron	BRINP3	0.09933	0.01029	6.331e-22	Neale-B_UKBB_EUR_2017
AA	FEV	rs150541988	rs187577152	chr1:194204020	Cause of death: chronic obstructive pulmonary disease with acute exacerbation, unspecified	Neale B	UKBB	European	2017	T	C	intergenic	RP11-563D10.1	-0.05623	0.006845	2.464e-16	Neale-B_UKBB_EUR_2017
AA	RATIO	rs140472050	rs571358274	chr1:194404255	Cause of death: chronic obstructive pulmonary disease with acute exacerbation, unspecified	Neale B	UKBB	European	2017	T	C	intergenic	RNU6-983P	0.04339	0.006225	3.422e-12	Neale-B_UKBB_EUR_2017
AA	FEV	rs140472050	rs571358274	chr1:194404255	Cause of death: chronic obstructive pulmonary disease with acute exacerbation, unspecified	Neale B	UKBB	European	2017	T	C	intergenic	RNU6-983P	0.04339	0.006225	3.422e-12	Neale-B_UKBB_EUR_2017
AA	RATIO	rs34275703	rs534500618	chr1:205394552	Cause of death: chronic obstructive pulmonary disease with acute exacerbation, unspecified	Neale B	UKBB	European	2017	T	C	intron	LEMD1	0.08142	0.01294	3.355e-10	Neale-B_UKBB_EUR_2017
ALL	FEV	rs150959696	rs573746151	chr1:229670881	Cause of death: chronic obstructive pulmonary disease with acute exacerbation, unspecified	Neale B	UKBB	European	2017	A	C	intron	ABCB10	-0.07932	0.01045	3.55e-14	Neale-B_UKBB_EUR_2017
AA	RATIO	rs567840101	rs190652681	chr1:233612110	Cause of death: chronic obstructive pulmonary disease with acute exacerbation, unspecified	Neale B	UKBB	European	2017	A	G	intergenic	RNU4-77P	-0.06215	0.01063	5.142e-09	Neale-B_UKBB_EUR_2017
AA	FVC	rs567840101	rs190652681	chr1:233612110	Cause of death: chronic obstructive pulmonary disease with acute exacerbation, unspecified	Neale B	UKBB	European	2017	A	G	intergenic	RNU4-77P	-0.06215	0.01063	5.142e-09	Neale-B_UKBB_EUR_2017
AA	RATIO	rs561379073	rs183566350	chr1:238308689	Cause of death: chronic obstructive pulmonary disease with acute exacerbation, unspecified	Neale B	UKBB	European	2017	T	C	intergenic	YWHAQP9	-0.04283	0.00776	3.521e-08	Neale-B_UKBB_EUR_2017
AA	FEV	rs573381957	rs139705028	chr1:38227722	Cause of death: chronic obstructive pulmonary disease with acute exacerbation, unspecified	Neale B	UKBB	European	2017	A	G	missense	EPHA10	0.1079	0.01473	2.689e-13	Neale-B_UKBB_EUR_2017
AA	FEV	rs112812497	rs181131759	chr1:48512674	Cause of death: chronic obstructive pulmonary disease with acute exacerbation, unspecified	Neale B	UKBB	European	2017	T	G	upstream	RP4-683M8.2	0.0842	0.01312	1.482e-10	Neale-B_UKBB_EUR_2017
AA	FEV	rs199825170	rs77959852	chr1:60235080	Cause of death: chronic obstructive pulmonary disease with acute exacerbation, unspecified	Neale B	UKBB	European	2017	T	G	intron	FGGY	0.0343	0.006159	2.663e-08	Neale-B_UKBB_EUR_2017
EA	RATIO	rs78014329	rs116611340	chr1:66740148	Cause of death: chronic obstructive pulmonary disease with acute exacerbation, unspecified	Neale B	UKBB	European	2017	A	G	intron	PDE4B	0.1079	0.01686	1.654e-10	Neale-B_UKBB_EUR_2017
AA	FVC	rs74154586	rs570391199	chr10:105845106	Cause of death: chronic obstructive pulmonary disease with acute exacerbation, unspecified	Neale B	UKBB	European	2017	C	G	intron	COL17A1	0.03776	0.006695	1.765e-08	Neale-B_UKBB_EUR_2017
AA	FVC	rs564310435	rs141309176	chr10:129039538	Cause of death: chronic obstructive pulmonary disease with acute exacerbation, unspecified	Neale B	UKBB	European	2017	A	G	intron	DOCK1	0.03677	0.006619	2.869e-08	Neale-B_UKBB_EUR_2017
AA	RATIO	rs564310435	rs141309176	chr10:129039538	Cause of death: chronic obstructive pulmonary disease with acute exacerbation, unspecified	Neale B	UKBB	European	2017	A	G	intron	DOCK1	0.03677	0.006619	2.869e-08	Neale-B_UKBB_EUR_2017
AA	RATIO	rs117661855	rs181431585	chr10:14292211	Cause of death: chronic obstructive pulmonary disease with acute exacerbation, unspecified	Neale B	UKBB	European	2017	T	C	intron	FRMD4A	0.06671	0.01182	1.721e-08	Neale-B_UKBB_EUR_2017
AA	FEV	rs566860760	rs140283780	chr10:20342441	Cause of death: chronic obstructive pulmonary disease with acute exacerbation, unspecified	Neale B	UKBB	European	2017	A	G	intron	PLXDC2	-0.09823	0.01414	3.985e-12	Neale-B_UKBB_EUR_2017
AA	FEV	rs146665449	rs182941417	chr10:58453977	Cause of death: chronic obstructive pulmonary disease with acute exacerbation, unspecified	Neale B	UKBB	European	2017	T	C	intergenic	SNORD2	-0.1511	0.01737	4.015e-18	Neale-B_UKBB_EUR_2017
AA	FEV	rs113203370	rs182707999	chr10:74274819	Cause of death: chronic obstructive pulmonary disease with acute exacerbation, unspecified	Neale B	UKBB	European	2017	T	C	intron	MICU1	0.1087	0.01485	2.75e-13	Neale-B_UKBB_EUR_2017
AA	FVC	rs113203370	rs182707999	chr10:74274819	Cause of death: chronic obstructive pulmonary disease with acute exacerbation, unspecified	Neale B	UKBB	European	2017	T	C	intron	MICU1	0.1087	0.01485	2.75e-13	Neale-B_UKBB_EUR_2017
ALL	RATIO	rs540065360	rs202182077	chr10:93668626	Cause of death: chronic obstructive pulmonary disease with acute exacerbation, unspecified	Neale B	UKBB	European	2017	T	C	missense	FGFBP3	0.1139	0.01515	6.16e-14	Neale-B_UKBB_EUR_2017
AA	FEV	rs559711501	rs546544808	chr11:100797257	Cause of death: chronic obstructive pulmonary disease with acute exacerbation, unspecified	Neale B	UKBB	European	2017	A	G	intron	ARHGAP42	0.09717	0.01408	5.554e-12	Neale-B_UKBB_EUR_2017
AA	RATIO	rs35193870	rs183084719	chr11:107033771	Cause of death: chronic obstructive pulmonary disease with acute exacerbation, unspecified	Neale B	UKBB	European	2017	T	C	intergenic	RP11-382M14.1	-0.1101	0.015	2.307e-13	Neale-B_UKBB_EUR_2017
AA	FEV	rs78649925	rs591697	chr11:107547650	Cause of death: chronic obstructive pulmonary disease with acute exacerbation, unspecified	Neale B	UKBB	European	2017	A	G	intergenic	ELMOD1	-0.06827	0.00967	1.813e-12	Neale-B_UKBB_EUR_2017
ALL	FEV	rs200755764	rs760516645	chr11:12289636	Cause of death: chronic obstructive pulmonary disease with acute exacerbation, unspecified	Neale B	UKBB	European	2017	T	C	downstream	MICAL2	0.06454	0.01161	2.77e-08	Neale-B_UKBB_EUR_2017
AA	RATIO	rs71475748	rs570237063	chr11:130802373	Cause of death: chronic obstructive pulmonary disease with acute exacerbation, unspecified	Neale B	UKBB	European	2017	C	G	intergenic	SNX19	-0.08566	0.01319	8.726e-11	Neale-B_UKBB_EUR_2017
AA	RATIO	rs556540098	rs536960957	chr11:15060414	Cause of death: chronic obstructive pulmonary disease with acute exacerbation, unspecified	Neale B	UKBB	European	2017	T	C	intron	CALCB	0.06835	0.0119	9.557e-09	Neale-B_UKBB_EUR_2017
AA	FVC	rs12786267	rs182674305	chr11:24611553	Cause of death: chronic obstructive pulmonary disease with acute exacerbation, unspecified	Neale B	UKBB	European	2017	T	G	intron	LUZP2	0.05177	0.008958	7.795e-09	Neale-B_UKBB_EUR_2017
AA	FEV	rs12786267	rs182674305	chr11:24611553	Cause of death: chronic obstructive pulmonary disease with acute exacerbation, unspecified	Neale B	UKBB	European	2017	T	G	intron	LUZP2	0.05177	0.008958	7.795e-09	Neale-B_UKBB_EUR_2017
AA	FVC	rs74996963	rs541632670	chr11:32191325	Cause of death: chronic obstructive pulmonary disease with acute exacerbation, unspecified	Neale B	UKBB	European	2017	A	G	intron	THEM7P	0.07971	0.0128	5.002e-10	Neale-B_UKBB_EUR_2017
AA	FEV	rs112348005	rs560611713	chr11:36902609	Cause of death: chronic obstructive pulmonary disease with acute exacerbation, unspecified	Neale B	UKBB	European	2017	C	G	intergenic	CTD-2119L1.1	-0.1096	0.01554	1.844e-12	Neale-B_UKBB_EUR_2017
AA	RATIO	rs191783221	rs185356979	chr11:71611959	Cause of death: chronic obstructive pulmonary disease with acute exacerbation, unspecified	Neale B	UKBB	European	2017	A	T	intron	RP11-849H4.2	0.1244	0.02238	2.862e-08	Neale-B_UKBB_EUR_2017
AA	RATIO	rs78235042	rs140619674	chr11:81688199	Cause of death: chronic obstructive pulmonary disease with acute exacerbation, unspecified	Neale B	UKBB	European	2017	T	G	intron	MIR4300HG	-0.1161	0.01534	4.187e-14	Neale-B_UKBB_EUR_2017
AA	FVC	rs371843087	rs192592123	chr12:106083534	Cause of death: chronic obstructive pulmonary disease with acute exacerbation, unspecified	Neale B	UKBB	European	2017	A	G	intergenic	CASC18	-0.07762	0.01244	4.549e-10	Neale-B_UKBB_EUR_2017
AA	FEV	rs371843087	rs192592123	chr12:106083534	Cause of death: chronic obstructive pulmonary disease with acute exacerbation, unspecified	Neale B	UKBB	European	2017	A	G	intergenic	CASC18	-0.07762	0.01244	4.549e-10	Neale-B_UKBB_EUR_2017
AA	RATIO	rs371843087	rs192592123	chr12:106083534	Cause of death: chronic obstructive pulmonary disease with acute exacerbation, unspecified	Neale B	UKBB	European	2017	A	G	intergenic	CASC18	-0.07762	0.01244	4.549e-10	Neale-B_UKBB_EUR_2017
AA	RATIO	rs1555224626	rs561553885	chr12:130504379	Cause of death: chronic obstructive pulmonary disease with acute exacerbation, unspecified	Neale B	UKBB	European	2017	T	C	downstream	RP11-474D1.4	0.06389	0.0103	5.888e-10	Neale-B_UKBB_EUR_2017
AA	RATIO	rs116818960	rs113525346	chr12:20256716	Cause of death: chronic obstructive pulmonary disease with acute exacerbation, unspecified	Neale B	UKBB	European	2017	A	G	downstream	RP11-664H17.1	-0.06797	0.01188	1.086e-08	Neale-B_UKBB_EUR_2017
AA	RATIO	rs4251518	rs151272778	chr12:43921863	Cause of death: chronic obstructive pulmonary disease with acute exacerbation, unspecified	Neale B	UKBB	European	2017	A	C	intron	ADAMTS20	0.06433	0.01166	3.611e-08	Neale-B_UKBB_EUR_2017
AA	FVC	rs550545983	rs75832831	chr12:71408860	Cause of death: chronic obstructive pulmonary disease with acute exacerbation, unspecified	Neale B	UKBB	European	2017	A	G	intron	CTD-2021H9.1	0.1267	0.01593	2.07e-15	Neale-B_UKBB_EUR_2017
AA	FVC	rs138567296	rs73140505	chr12:78928062	Cause of death: chronic obstructive pulmonary disease with acute exacerbation, unspecified	Neale B	UKBB	European	2017	T	C	intron	RP11-171L9.1	-0.05391	0.008832	1.085e-09	Neale-B_UKBB_EUR_2017
AA	RATIO	rs116692432	rs573486243	chr12:8076494	Cause of death: chronic obstructive pulmonary disease with acute exacerbation, unspecified	Neale B	UKBB	European	2017	A	G	intron	SLC2A3	-0.06438	0.01161	2.997e-08	Neale-B_UKBB_EUR_2017
ALL	FEV	rs79026954	rs147252645	chr12:95239082	Cause of death: chronic obstructive pulmonary disease with acute exacerbation, unspecified	Neale B	UKBB	European	2017	T	C	intergenic	KRT19P2	0.09154	0.01113	2.35e-16	Neale-B_UKBB_EUR_2017
ALL	FVC	rs79026954	rs147252645	chr12:95239082	Cause of death: chronic obstructive pulmonary disease with acute exacerbation, unspecified	Neale B	UKBB	European	2017	T	C	intergenic	KRT19P2	0.09154	0.01113	2.35e-16	Neale-B_UKBB_EUR_2017
AA	FEV	rs139426357	rs9557724	chr13:102332256	Cause of death: chronic obstructive pulmonary disease with acute exacerbation, unspecified	Neale B	UKBB	European	2017	T	C	intron	ITGBL1	0.07577	0.0125	1.397e-09	Neale-B_UKBB_EUR_2017
AA	RATIO	rs77195998	rs116408964	chr13:106976813	Cause of death: chronic obstructive pulmonary disease with acute exacerbation, unspecified	Neale B	UKBB	European	2017	T	C	intergenic	LINC00460	0.0859	0.01436	2.291e-09	Neale-B_UKBB_EUR_2017
AA	FEV	rs115138261	rs535003325	chr13:27612963	Cause of death: chronic obstructive pulmonary disease with acute exacerbation, unspecified	Neale B	UKBB	European	2017	T	C	intergenic	RPS20P32	0.06717	0.01178	1.237e-08	Neale-B_UKBB_EUR_2017
AA	FVC	rs115138261	rs535003325	chr13:27612963	Cause of death: chronic obstructive pulmonary disease with acute exacerbation, unspecified	Neale B	UKBB	European	2017	T	C	intergenic	RPS20P32	0.06717	0.01178	1.237e-08	Neale-B_UKBB_EUR_2017
AA	FVC	rs529802055	rs528995178	chr13:58574643	Cause of death: chronic obstructive pulmonary disease with acute exacerbation, unspecified	Neale B	UKBB	European	2017	A	G	intergenic	RNA5SP30	0.09906	0.01612	8.354e-10	Neale-B_UKBB_EUR_2017
AA	RATIO	rs561712972	rs186134084	chr13:61295795	Cause of death: chronic obstructive pulmonary disease with acute exacerbation, unspecified	Neale B	UKBB	European	2017	T	C	intergenic	RP11-521H3.3	-0.07367	0.01047	2.102e-12	Neale-B_UKBB_EUR_2017
AA	RATIO	rs75448778	rs554928200	chr13:86186993	Cause of death: chronic obstructive pulmonary disease with acute exacerbation, unspecified	Neale B	UKBB	European	2017	T	G	intergenic	RNU6-72P	-0.06829	0.01186	8.848e-09	Neale-B_UKBB_EUR_2017
AA	FEV	rs539144447	rs532015438	chr13:99601019	Cause of death: chronic obstructive pulmonary disease with acute exacerbation, unspecified	Neale B	UKBB	European	2017	C	G	intron	DOCK9	0.1177	0.01557	4.51e-14	Neale-B_UKBB_EUR_2017
AA	RATIO	rs539144447	rs532015438	chr13:99601019	Cause of death: chronic obstructive pulmonary disease with acute exacerbation, unspecified	Neale B	UKBB	European	2017	C	G	intron	DOCK9	0.1177	0.01557	4.51e-14	Neale-B_UKBB_EUR_2017
AA	FVC	rs139950024	rs567035013	chr14:26666695	Cause of death: chronic obstructive pulmonary disease with acute exacerbation, unspecified	Neale B	UKBB	European	2017	T	C	intergenic	CYB5AP5	-0.07554	0.01246	1.387e-09	Neale-B_UKBB_EUR_2017
EA	FEV	rs192164020	rs79840900	chr14:29306616	Cause of death: chronic obstructive pulmonary disease with acute exacerbation, unspecified	Neale B	UKBB	European	2017	T	C	non_coding_transcript_exon	CTD-2384A14.1	-0.02781	0.004805	7.429e-09	Neale-B_UKBB_EUR_2017
AA	RATIO	rs147609243	rs184323025	chr14:43860253	Cause of death: chronic obstructive pulmonary disease with acute exacerbation, unspecified	Neale B	UKBB	European	2017	T	C	intergenic	HNRNPUP1	0.04266	0.006846	4.843e-10	Neale-B_UKBB_EUR_2017
AA	FEV	rs146803965	rs527590411	chr14:98515663	Cause of death: chronic obstructive pulmonary disease with acute exacerbation, unspecified	Neale B	UKBB	European	2017	T	C	intergenic	RP11-61O1.1	0.07015	0.01241	1.655e-08	Neale-B_UKBB_EUR_2017
AA	RATIO	rs139397528	rs8034093	chr15:24337163	Cause of death: chronic obstructive pulmonary disease with acute exacerbation, unspecified	Neale B	UKBB	European	2017	A	C	intergenic	PWRN2	0.09488	0.01479	1.486e-10	Neale-B_UKBB_EUR_2017
AA	RATIO	rs200289749	rs151282833	chr15:26294626	Cause of death: chronic obstructive pulmonary disease with acute exacerbation, unspecified	Neale B	UKBB	European	2017	T	C	intron	RP11-1084I9.1	0.09199	0.009981	3.918e-20	Neale-B_UKBB_EUR_2017
AA	FEV	rs5811769	rs150028316	chr15:34094101	Cause of death: chronic obstructive pulmonary disease with acute exacerbation, unspecified	Neale B	UKBB	European	2017	T	C	missense	RYR3	-0.06629	0.01169	1.469e-08	Neale-B_UKBB_EUR_2017
AA	FVC	rs5811769	rs150028316	chr15:34094101	Cause of death: chronic obstructive pulmonary disease with acute exacerbation, unspecified	Neale B	UKBB	European	2017	T	C	missense	RYR3	-0.06629	0.01169	1.469e-08	Neale-B_UKBB_EUR_2017
AA	RATIO	rs145813391	rs150028316	chr15:34094101	Cause of death: chronic obstructive pulmonary disease with acute exacerbation, unspecified	Neale B	UKBB	European	2017	T	C	missense	RYR3	-0.06629	0.01169	1.469e-08	Neale-B_UKBB_EUR_2017
AA	FVC	rs577092068	rs191175596	chr15:37112228	Cause of death: chronic obstructive pulmonary disease with acute exacerbation, unspecified	Neale B	UKBB	European	2017	T	C	upstream	CSNK1A1P1	0.08046	0.01288	4.351e-10	Neale-B_UKBB_EUR_2017
AA	FEV	rs77464199	rs527324986	chr15:56523766	Cause of death: chronic obstructive pulmonary disease with acute exacerbation, unspecified	Neale B	UKBB	European	2017	T	G	intron	RFX7	-0.06885	0.01107	5.235e-10	Neale-B_UKBB_EUR_2017
AA	RATIO	rs141752179	rs145101197	chr15:76397441	Cause of death: chronic obstructive pulmonary disease with acute exacerbation, unspecified	Neale B	UKBB	European	2017	A	G	intron	TMEM266	0.04586	0.008107	1.591e-08	Neale-B_UKBB_EUR_2017
AA	RATIO	rs200562013	rs75444100	chr15:93943373	Cause of death: chronic obstructive pulmonary disease with acute exacerbation, unspecified	Neale B	UKBB	European	2017	T	G	intron	RP11-266O8.1	0.03561	0.005544	1.423e-10	Neale-B_UKBB_EUR_2017
AA	RATIO	rs113785968	rs145280078	chr15:97480229	Cause of death: chronic obstructive pulmonary disease with acute exacerbation, unspecified	Neale B	UKBB	European	2017	A	C	intergenic	RN7SKP181	0.06926	0.01217	1.299e-08	Neale-B_UKBB_EUR_2017
EA	FEV	rs74901440	rs150719236	chr15:98690013	Cause of death: chronic obstructive pulmonary disease with acute exacerbation, unspecified	Neale B	UKBB	European	2017	T	G	intron	CTD-2544M6.1	-0.0704	0.01215	7.229e-09	Neale-B_UKBB_EUR_2017
AA	RATIO	rs113299824	rs149669507	chr16:1386576	Cause of death: chronic obstructive pulmonary disease with acute exacerbation, unspecified	Neale B	UKBB	European	2017	A	G	intron	BAIAP3	-0.07643	0.01252	1.094e-09	Neale-B_UKBB_EUR_2017
AA	FEV	rs78710550	rs539699416	chr16:17579842	Cause of death: chronic obstructive pulmonary disease with acute exacerbation, unspecified	Neale B	UKBB	European	2017	T	G	intergenic	XYLT1	-0.0863	0.01502	9.391e-09	Neale-B_UKBB_EUR_2017
AA	FVC	rs78710550	rs539699416	chr16:17579842	Cause of death: chronic obstructive pulmonary disease with acute exacerbation, unspecified	Neale B	UKBB	European	2017	T	G	intergenic	XYLT1	-0.0863	0.01502	9.391e-09	Neale-B_UKBB_EUR_2017
AA	RATIO	rs147769382	rs577207996	chr16:23848211	Cause of death: chronic obstructive pulmonary disease with acute exacerbation, unspecified	Neale B	UKBB	European	2017	T	C	intron	PRKCB	0.08084	0.01118	5.302e-13	Neale-B_UKBB_EUR_2017
AA	RATIO	rs16957558	rs571797210	chr16:74780888	Cause of death: chronic obstructive pulmonary disease with acute exacerbation, unspecified	Neale B	UKBB	European	2017	T	C	intron	FA2H	0.09828	0.01187	1.461e-16	Neale-B_UKBB_EUR_2017
AA	RATIO	rs77687996	rs576565138	chr16:75528474	Cause of death: chronic obstructive pulmonary disease with acute exacerbation, unspecified	Neale B	UKBB	European	2017	T	C	intron	CHST6	0.1058	0.01796	4.047e-09	Neale-B_UKBB_EUR_2017
AA	RATIO	rs369451435	rs185371318	chr16:83584617	Cause of death: chronic obstructive pulmonary disease with acute exacerbation, unspecified	Neale B	UKBB	European	2017	T	G	intron	CDH13	-0.1761	0.01877	8.249e-21	Neale-B_UKBB_EUR_2017
AA	FVC	rs116228772	rs185371318	chr16:83584617	Cause of death: chronic obstructive pulmonary disease with acute exacerbation, unspecified	Neale B	UKBB	European	2017	T	G	intron	CDH13	-0.1761	0.01877	8.249e-21	Neale-B_UKBB_EUR_2017
ALL	RATIO	rs116625134	rs543529747	chr16:84624518	Cause of death: chronic obstructive pulmonary disease with acute exacerbation, unspecified	Neale B	UKBB	European	2017	A	G	intron	COTL1	0.07704	0.01372	2.02e-08	Neale-B_UKBB_EUR_2017
AA	RATIO	rs12445073	rs549628461	chr16:86786107	Cause of death: chronic obstructive pulmonary disease with acute exacerbation, unspecified	Neale B	UKBB	European	2017	T	C	intergenic	LINC02188	0.08248	0.01325	5.112e-10	Neale-B_UKBB_EUR_2017
AA	RATIO	rs201980265	rs117340648	chr16:87702085	Cause of death: chronic obstructive pulmonary disease with acute exacerbation, unspecified	Neale B	UKBB	European	2017	C	G	intron	JPH3	0.1944	0.02004	3.915e-22	Neale-B_UKBB_EUR_2017
AA	FEV	rs201980265	rs117340648	chr16:87702085	Cause of death: chronic obstructive pulmonary disease with acute exacerbation, unspecified	Neale B	UKBB	European	2017	C	G	intron	JPH3	0.1944	0.02004	3.915e-22	Neale-B_UKBB_EUR_2017
ALL	RATIO	rs78104186	rs541854644	chr17:2436551	Cause of death: chronic obstructive pulmonary disease with acute exacerbation, unspecified	Neale B	UKBB	European	2017	C	G	intergenic	METTL16	-0.1094	0.01722	2.25e-10	Neale-B_UKBB_EUR_2017
AA	FVC	rs8069901	rs138399705	chr17:35037782	Cause of death: chronic obstructive pulmonary disease with acute exacerbation, unspecified	Neale B	UKBB	European	2017	A	G	upstream	CTD-3194G12.1	0.09952	0.0142	2.627e-12	Neale-B_UKBB_EUR_2017
AA	FVC	rs543095760	rs541006434	chr17:48850666	Cause of death: chronic obstructive pulmonary disease with acute exacerbation, unspecified	Neale B	UKBB	European	2017	C	G	intergenic	LINC00483	-0.07231	0.01263	1.066e-08	Neale-B_UKBB_EUR_2017
AA	FEV	rs200165168	rs527640436	chr18:50396290	Cause of death: chronic obstructive pulmonary disease with acute exacerbation, unspecified	Neale B	UKBB	European	2017	A	G	intron	DCC	0.1084	0.01232	1.688e-18	Neale-B_UKBB_EUR_2017
AA	FVC	rs62096989	rs138295176	chr18:71471623	Cause of death: chronic obstructive pulmonary disease with acute exacerbation, unspecified	Neale B	UKBB	European	2017	T	C	intergenic	RN7SL401P	0.06386	0.01151	2.972e-08	Neale-B_UKBB_EUR_2017
AA	RATIO	rs572568060	rs545515788	chr18:72510705	Cause of death: chronic obstructive pulmonary disease with acute exacerbation, unspecified	Neale B	UKBB	European	2017	C	G	intron	ZNF407	0.03611	0.006298	1.023e-08	Neale-B_UKBB_EUR_2017
AA	RATIO	rs569142166	rs117345932	chr18:9437304	Cause of death: chronic obstructive pulmonary disease with acute exacerbation, unspecified	Neale B	UKBB	European	2017	C	G	intergenic	TWSG1	-0.145	0.01739	8.618e-17	Neale-B_UKBB_EUR_2017
AA	FEV	rs575207381	rs117345932	chr18:9437304	Cause of death: chronic obstructive pulmonary disease with acute exacerbation, unspecified	Neale B	UKBB	European	2017	C	G	intergenic	TWSG1	-0.145	0.01739	8.618e-17	Neale-B_UKBB_EUR_2017
AA	FVC	rs10402064	rs111963440	chr19:18541442	Cause of death: chronic obstructive pulmonary disease with acute exacerbation, unspecified	Neale B	UKBB	European	2017	C	G	intron	SSBP4	-0.0978	0.01421	6.433e-12	Neale-B_UKBB_EUR_2017
AA	FEV	rs10402064	rs111963440	chr19:18541442	Cause of death: chronic obstructive pulmonary disease with acute exacerbation, unspecified	Neale B	UKBB	European	2017	C	G	intron	SSBP4	-0.0978	0.01421	6.433e-12	Neale-B_UKBB_EUR_2017
AA	FVC	rs115778423	rs150697644	chr19:34156849	Cause of death: chronic obstructive pulmonary disease with acute exacerbation, unspecified	Neale B	UKBB	European	2017	A	G	intron	CHST8	0.06691	0.01083	6.828e-10	Neale-B_UKBB_EUR_2017
AA	FEV	rs116827631	rs186918698	chr19:34956371	Cause of death: chronic obstructive pulmonary disease with acute exacerbation, unspecified	Neale B	UKBB	European	2017	A	G	intron	UBA2	0.06628	0.01183	2.173e-08	Neale-B_UKBB_EUR_2017
EA	FEV	rs180684945	rs192468838	chr19:48540292	Cause of death: chronic obstructive pulmonary disease with acute exacerbation, unspecified	Neale B	UKBB	European	2017	T	G	intron	CABP5	0.03016	0.004833	4.6e-10	Neale-B_UKBB_EUR_2017
AA	RATIO	rs73534679	rs187341990	chr19:5195620	Cause of death: chronic obstructive pulmonary disease with acute exacerbation, unspecified	Neale B	UKBB	European	2017	T	C	intron	PTPRS	0.08477	0.01098	1.323e-14	Neale-B_UKBB_EUR_2017
AA	RATIO	rs555450938	rs187341990	chr19:5195620	Cause of death: chronic obstructive pulmonary disease with acute exacerbation, unspecified	Neale B	UKBB	European	2017	T	C	intron	PTPRS	0.08477	0.01098	1.323e-14	Neale-B_UKBB_EUR_2017
AA	FEV	rs529205471	rs74898598	chr19:55645337	Cause of death: chronic obstructive pulmonary disease with acute exacerbation, unspecified	Neale B	UKBB	European	2017	T	C	intron	TNNT1	0.07909	0.01145	5.336e-12	Neale-B_UKBB_EUR_2017
AA	FVC	rs529205471	rs74898598	chr19:55645337	Cause of death: chronic obstructive pulmonary disease with acute exacerbation, unspecified	Neale B	UKBB	European	2017	T	C	intron	TNNT1	0.07909	0.01145	5.336e-12	Neale-B_UKBB_EUR_2017
AA	RATIO	rs35832423	rs186735526	chr19:6847725	Cause of death: chronic obstructive pulmonary disease with acute exacerbation, unspecified	Neale B	UKBB	European	2017	A	G	intron	VAV1	0.07992	0.01404	1.306e-08	Neale-B_UKBB_EUR_2017
AA	FVC	rs13391412	rs545827084	chr2:118046061	Cause of death: chronic obstructive pulmonary disease with acute exacerbation, unspecified	Neale B	UKBB	European	2017	T	C	intergenic	AC092170.1	0.09045	0.01411	1.556e-10	Neale-B_UKBB_EUR_2017
AA	FEV	rs1553435575	rs191199578	chr2:118207126	Cause of death: chronic obstructive pulmonary disease with acute exacerbation, unspecified	Neale B	UKBB	European	2017	T	C	intergenic	AC092170.1	0.1025	0.01498	8.155e-12	Neale-B_UKBB_EUR_2017
AA	FEV	rs17047317	rs191199578	chr2:118207126	Cause of death: chronic obstructive pulmonary disease with acute exacerbation, unspecified	Neale B	UKBB	European	2017	T	C	intergenic	AC092170.1	0.1025	0.01498	8.155e-12	Neale-B_UKBB_EUR_2017
AA	RATIO	rs116074154	rs185392577	chr2:128164878	Cause of death: chronic obstructive pulmonary disease with acute exacerbation, unspecified	Neale B	UKBB	European	2017	T	C	intergenic	AC068282.3	0.08499	0.01324	1.468e-10	Neale-B_UKBB_EUR_2017
AA	RATIO	rs373835184	rs542636674	chr2:147175829	Cause of death: chronic obstructive pulmonary disease with acute exacerbation, unspecified	Neale B	UKBB	European	2017	T	C	intergenic	AC093084.1	0.09376	0.01287	3.477e-13	Neale-B_UKBB_EUR_2017
AA	RATIO	rs570998095	rs577037083	chr2:152382866	Cause of death: chronic obstructive pulmonary disease with acute exacerbation, unspecified	Neale B	UKBB	European	2017	T	C	intron	NEB	-0.1385	0.01666	1.102e-16	Neale-B_UKBB_EUR_2017
AA	FEV	rs572356516	rs537857036	chr2:156561863	Cause of death: chronic obstructive pulmonary disease with acute exacerbation, unspecified	Neale B	UKBB	European	2017	T	C	intergenic	LINC01876	0.04646	0.007817	2.904e-09	Neale-B_UKBB_EUR_2017
AA	FVC	rs529629760	rs7589529	chr2:160408219	Cause of death: chronic obstructive pulmonary disease with acute exacerbation, unspecified	Neale B	UKBB	European	2017	T	C	intron	BAZ2B	0.0214	0.003332	1.403e-10	Neale-B_UKBB_EUR_2017
ALL	RATIO	rs200170459	rs73014106	chr2:163543884	Cause of death: chronic obstructive pulmonary disease with acute exacerbation, unspecified	Neale B	UKBB	European	2017	C	G	intron	KCNH7	0.1268	0.0162	5.68e-15	Neale-B_UKBB_EUR_2017
EA	FEV	rs140216863	rs536123406	chr2:164903262	Cause of death: chronic obstructive pulmonary disease with acute exacerbation, unspecified	Neale B	UKBB	European	2017	C	G	intron	AC092684.1	-0.07272	0.013	2.29e-08	Neale-B_UKBB_EUR_2017
EA	FEV	rs115922984	rs527512479	chr2:168044338	Cause of death: chronic obstructive pulmonary disease with acute exacerbation, unspecified	Neale B	UKBB	European	2017	T	G	intron	XIRP2	0.1227	0.01577	8.19e-15	Neale-B_UKBB_EUR_2017
AA	RATIO	rs187650108	rs527512479	chr2:168044338	Cause of death: chronic obstructive pulmonary disease with acute exacerbation, unspecified	Neale B	UKBB	European	2017	T	G	intron	XIRP2	0.1227	0.01577	8.19e-15	Neale-B_UKBB_EUR_2017
AA	FEV	rs59173154	rs139292374	chr2:178596627	Cause of death: chronic obstructive pulmonary disease with acute exacerbation, unspecified	Neale B	UKBB	European	2017	T	C	intron	PDE11A	0.1006	0.01469	8.068e-12	Neale-B_UKBB_EUR_2017
AA	RATIO	rs61302274	rs757675375	chr2:191818882	Cause of death: chronic obstructive pulmonary disease with acute exacerbation, unspecified	Neale B	UKBB	European	2017	C	G	intron	GLS	0.1096	0.01528	7.995e-13	Neale-B_UKBB_EUR_2017
AA	FVC	rs192874408	rs142310513	chr2:203352833	Cause of death: chronic obstructive pulmonary disease with acute exacerbation, unspecified	Neale B	UKBB	European	2017	A	G	intron	BMPR2	-0.08699	0.01329	6.337e-11	Neale-B_UKBB_EUR_2017
AA	FEV	rs139917126	rs759946912	chr2:21633752	Cause of death: chronic obstructive pulmonary disease with acute exacerbation, unspecified	Neale B	UKBB	European	2017	A	C	intron	AC011752.1	0.149	0.0192	9.585e-15	Neale-B_UKBB_EUR_2017
AA	FVC	rs145595493	rs759946912	chr2:21633752	Cause of death: chronic obstructive pulmonary disease with acute exacerbation, unspecified	Neale B	UKBB	European	2017	A	C	intron	AC011752.1	0.149	0.0192	9.585e-15	Neale-B_UKBB_EUR_2017
AA	FEV	rs201269787	rs760236799	chr2:220619709	Cause of death: chronic obstructive pulmonary disease with acute exacerbation, unspecified	Neale B	UKBB	European	2017	A	G	intergenic	AC009502.4	0.1163	0.01514	1.745e-14	Neale-B_UKBB_EUR_2017
AA	FVC	rs201269787	rs760236799	chr2:220619709	Cause of death: chronic obstructive pulmonary disease with acute exacerbation, unspecified	Neale B	UKBB	European	2017	A	G	intergenic	AC009502.4	0.1163	0.01514	1.745e-14	Neale-B_UKBB_EUR_2017
AA	RATIO	rs201269787	rs760236799	chr2:220619709	Cause of death: chronic obstructive pulmonary disease with acute exacerbation, unspecified	Neale B	UKBB	European	2017	A	G	intergenic	AC009502.4	0.1163	0.01514	1.745e-14	Neale-B_UKBB_EUR_2017
AA	FVC	rs13416373	rs562215497	chr2:240003195	Cause of death: chronic obstructive pulmonary disease with acute exacerbation, unspecified	Neale B	UKBB	European	2017	C	G	intron	HDAC4	0.0694	0.01124	6.905e-10	Neale-B_UKBB_EUR_2017
ALL	RATIO	rs201901694	rs539432769	chr2:240390627	Cause of death: chronic obstructive pulmonary disease with acute exacerbation, unspecified	Neale B	UKBB	European	2017	A	G	intergenic	AC062017.1	0.1166	0.0155	5.83e-14	Neale-B_UKBB_EUR_2017
ALL	FEV	rs561006775	rs189407769	chr2:44133541	Cause of death: chronic obstructive pulmonary disease with acute exacerbation, unspecified	Neale B	UKBB	European	2017	T	C	intron	LRPPRC	-0.06168	0.009218	2.36e-11	Neale-B_UKBB_EUR_2017
AA	FVC	rs561006775	rs189407769	chr2:44133541	Cause of death: chronic obstructive pulmonary disease with acute exacerbation, unspecified	Neale B	UKBB	European	2017	T	C	intron	LRPPRC	-0.06168	0.009218	2.364e-11	Neale-B_UKBB_EUR_2017
AA	FEV	rs561006775	rs189407769	chr2:44133541	Cause of death: chronic obstructive pulmonary disease with acute exacerbation, unspecified	Neale B	UKBB	European	2017	T	C	intron	LRPPRC	-0.06168	0.009218	2.364e-11	Neale-B_UKBB_EUR_2017
AA	FEV	rs72900973	rs182489895	chr2:67820800	Cause of death: chronic obstructive pulmonary disease with acute exacerbation, unspecified	Neale B	UKBB	European	2017	C	G	intron	AC010987.5	0.1038	0.01453	9.731e-13	Neale-B_UKBB_EUR_2017
AA	FVC	rs72900973	rs182489895	chr2:67820800	Cause of death: chronic obstructive pulmonary disease with acute exacerbation, unspecified	Neale B	UKBB	European	2017	C	G	intron	AC010987.5	0.1038	0.01453	9.731e-13	Neale-B_UKBB_EUR_2017
AA	RATIO	rs10204072	rs181004111	chr2:73098335	Cause of death: chronic obstructive pulmonary disease with acute exacerbation, unspecified	Neale B	UKBB	European	2017	A	G	intergenic	SPR	-0.1043	0.01453	7.578e-13	Neale-B_UKBB_EUR_2017
AA	FVC	rs539758955	rs187081651	chr2:75355158	Cause of death: chronic obstructive pulmonary disease with acute exacerbation, unspecified	Neale B	UKBB	European	2017	T	C	intron	TACR1	0.07489	0.01248	2.05e-09	Neale-B_UKBB_EUR_2017
EA	FVC	rs151025924	rs62141591	chr2:80623176	Cause of death: chronic obstructive pulmonary disease with acute exacerbation, unspecified	Neale B	UKBB	European	2017	A	G	intron	CTNNA2	-0.05861	0.009527	8.049e-10	Neale-B_UKBB_EUR_2017
AA	RATIO	rs199521958	rs529082538	chr2:81970921	Cause of death: chronic obstructive pulmonary disease with acute exacerbation, unspecified	Neale B	UKBB	European	2017	T	G	intergenic	AC013262.1	0.07967	0.01276	4.556e-10	Neale-B_UKBB_EUR_2017
AA	RATIO	rs201023967	rs537649241	chr20:17855315	Cause of death: chronic obstructive pulmonary disease with acute exacerbation, unspecified	Neale B	UKBB	European	2017	A	G	intergenic	RP5-905G11.3	-0.06693	0.01173	1.203e-08	Neale-B_UKBB_EUR_2017
AA	FEV	rs112654834	rs572447156	chr20:35725094	Cause of death: chronic obstructive pulmonary disease with acute exacerbation, unspecified	Neale B	UKBB	European	2017	A	G	upstream	RBL1	0.1047	0.01541	1.176e-11	Neale-B_UKBB_EUR_2017
AA	RATIO	rs543319338	rs191348106	chr20:41538447	Cause of death: chronic obstructive pulmonary disease with acute exacerbation, unspecified	Neale B	UKBB	European	2017	C	G	intron	PTPRT	0.08717	0.01089	1.397e-15	Neale-B_UKBB_EUR_2017
AA	RATIO	rs543536787	rs149947200	chr20:56815377	Cause of death: chronic obstructive pulmonary disease with acute exacerbation, unspecified	Neale B	UKBB	European	2017	T	C	intron	PPP4R1L	-0.1035	0.01463	1.599e-12	Neale-B_UKBB_EUR_2017
AA	RATIO	rs577618094	rs188294485	chr20:58056647	Cause of death: chronic obstructive pulmonary disease with acute exacerbation, unspecified	Neale B	UKBB	European	2017	T	C	intergenic	PIEZO1P1	0.0686	0.01192	8.868e-09	Neale-B_UKBB_EUR_2017
AA	FEV	rs577618094	rs188294485	chr20:58056647	Cause of death: chronic obstructive pulmonary disease with acute exacerbation, unspecified	Neale B	UKBB	European	2017	T	C	intergenic	PIEZO1P1	0.0686	0.01192	8.868e-09	Neale-B_UKBB_EUR_2017
ALL	RATIO	rs74961455	rs113203622	chr21:18211454	Cause of death: chronic obstructive pulmonary disease with acute exacerbation, unspecified	Neale B	UKBB	European	2017	A	G	intergenic	AP000473.6	0.1429	0.02443	5.18e-09	Neale-B_UKBB_EUR_2017
AA	FEV	rs575732714	rs577035982	chr21:20171970	Cause of death: chronic obstructive pulmonary disease with acute exacerbation, unspecified	Neale B	UKBB	European	2017	T	C	intergenic	MIR548XHG	0.06237	0.0109	1.076e-08	Neale-B_UKBB_EUR_2017
AA	FEV	rs149820286	rs566071942	chr21:20829937	Cause of death: chronic obstructive pulmonary disease with acute exacerbation, unspecified	Neale B	UKBB	European	2017	A	C	intergenic	RNU1-139P	-0.0809	0.01043	1.009e-14	Neale-B_UKBB_EUR_2017
AA	FEV	rs199898805	rs557447675	chr21:34510343	Cause of death: chronic obstructive pulmonary disease with acute exacerbation, unspecified	Neale B	UKBB	European	2017	A	G	intergenic	AP000289.6	0.1145	0.01654	4.766e-12	Neale-B_UKBB_EUR_2017
AA	FEV	rs75115548	rs562920187	chr21:42885175	Cause of death: chronic obstructive pulmonary disease with acute exacerbation, unspecified	Neale B	UKBB	European	2017	A	G	intron	TMPRSS2	0.09062	0.01354	2.336e-11	Neale-B_UKBB_EUR_2017
AA	RATIO	rs553791356	rs142839505	chr21:45919053	Cause of death: chronic obstructive pulmonary disease with acute exacerbation, unspecified	Neale B	UKBB	European	2017	A	C	3_prime_UTR	TSPEAR	0.06017	0.0092	6.538e-11	Neale-B_UKBB_EUR_2017
AA	RATIO	rs563960382	rs185103043	chr22:22884079	Cause of death: chronic obstructive pulmonary disease with acute exacerbation, unspecified	Neale B	UKBB	European	2017	T	C	intergenic	PRAME	-0.1069	0.01459	2.535e-13	Neale-B_UKBB_EUR_2017
AA	RATIO	rs28613854	rs185453544	chr22:32570910	Cause of death: chronic obstructive pulmonary disease with acute exacerbation, unspecified	Neale B	UKBB	European	2017	A	G	intergenic	RP1-90G24.8	0.1417	0.01696	7.551e-17	Neale-B_UKBB_EUR_2017
AA	FEV	rs75267345	rs534194862	chr22:39571639	Cause of death: chronic obstructive pulmonary disease with acute exacerbation, unspecified	Neale B	UKBB	European	2017	T	C	intergenic	FUNDC2P4	0.07136	0.01287	3.069e-08	Neale-B_UKBB_EUR_2017
AA	FEV	rs4253665	rs190881046	chr22:46324493	Cause of death: chronic obstructive pulmonary disease with acute exacerbation, unspecified	Neale B	UKBB	European	2017	A	G	intron	WNT7B	0.1331	0.01631	3.89e-16	Neale-B_UKBB_EUR_2017
AA	RATIO	rs148758689	22:47337547_G_A	chr22:47337547	Cause of death: chronic obstructive pulmonary disease with acute exacerbation, unspecified	Neale B	UKBB	European	2017	A	G	intron	TBC1D22A	0.09016	0.01524	3.416e-09	Neale-B_UKBB_EUR_2017
AA	FVC	rs142703236	rs192510078	chr22:50998622	Cause of death: chronic obstructive pulmonary disease with acute exacerbation, unspecified	Neale B	UKBB	European	2017	T	G	intron	SYCE3	0.03331	0.005864	1.384e-08	Neale-B_UKBB_EUR_2017
AA	RATIO	rs116075063	rs553683721	chr3:102788346	Cause of death: chronic obstructive pulmonary disease with acute exacerbation, unspecified	Neale B	UKBB	European	2017	T	C	intergenic	RNU1-43P	-0.07043	0.01098	1.488e-10	Neale-B_UKBB_EUR_2017
AA	FEV	rs555325577	rs541650211	chr3:103498816	Cause of death: chronic obstructive pulmonary disease with acute exacerbation, unspecified	Neale B	UKBB	European	2017	T	C	intergenic	TUBBP11	0.05177	0.009042	1.071e-08	Neale-B_UKBB_EUR_2017
AA	FVC	rs555325577	rs541650211	chr3:103498816	Cause of death: chronic obstructive pulmonary disease with acute exacerbation, unspecified	Neale B	UKBB	European	2017	T	C	intergenic	TUBBP11	0.05177	0.009042	1.071e-08	Neale-B_UKBB_EUR_2017
AA	RATIO	rs547073591	rs189489766	chr3:105547493	Cause of death: chronic obstructive pulmonary disease with acute exacerbation, unspecified	Neale B	UKBB	European	2017	A	G	intron	CBLB	-0.08081	0.01289	3.838e-10	Neale-B_UKBB_EUR_2017
AA	RATIO	rs59676831	rs537070324	chr3:132422687	Cause of death: chronic obstructive pulmonary disease with acute exacerbation, unspecified	Neale B	UKBB	European	2017	A	G	intron	NPHP3	-0.06082	0.009466	1.396e-10	Neale-B_UKBB_EUR_2017
AA	FVC	rs59676831	rs537070324	chr3:132422687	Cause of death: chronic obstructive pulmonary disease with acute exacerbation, unspecified	Neale B	UKBB	European	2017	A	G	intron	NPHP3	-0.06082	0.009466	1.396e-10	Neale-B_UKBB_EUR_2017
AA	RATIO	rs562348111	rs759780506	chr3:154664556	Cause of death: chronic obstructive pulmonary disease with acute exacerbation, unspecified	Neale B	UKBB	European	2017	A	C	intergenic	RP11-439C8.2	0.1871	0.01996	9.188e-21	Neale-B_UKBB_EUR_2017
AA	FEV	rs553905319	rs114050841	chr3:155892512	Cause of death: chronic obstructive pulmonary disease with acute exacerbation, unspecified	Neale B	UKBB	European	2017	A	G	intron	KCNAB1	0.05018	0.008467	3.242e-09	Neale-B_UKBB_EUR_2017
AA	FVC	rs553905319	rs114050841	chr3:155892512	Cause of death: chronic obstructive pulmonary disease with acute exacerbation, unspecified	Neale B	UKBB	European	2017	A	G	intron	KCNAB1	0.05018	0.008467	3.242e-09	Neale-B_UKBB_EUR_2017
AA	RATIO	rs573063833	rs6776394	chr3:174909050	Cause of death: chronic obstructive pulmonary disease with acute exacerbation, unspecified	Neale B	UKBB	European	2017	A	T	intron	NAALADL2	-0.1077	0.01487	4.894e-13	Neale-B_UKBB_EUR_2017
AA	RATIO	rs371377078	rs541769412	chr3:180009319	Cause of death: chronic obstructive pulmonary disease with acute exacerbation, unspecified	Neale B	UKBB	European	2017	A	G	intergenic	RP11-420J11.1	-0.04743	0.008176	6.854e-09	Neale-B_UKBB_EUR_2017
AA	FVC	rs551850861	rs559105571	chr3:183125662	Cause of death: chronic obstructive pulmonary disease with acute exacerbation, unspecified	Neale B	UKBB	European	2017	A	T	intron	MCF2L2	0.1002	0.01561	1.435e-10	Neale-B_UKBB_EUR_2017
AA	FEV	rs78405770	rs145097282	chr3:187451819	Cause of death: chronic obstructive pulmonary disease with acute exacerbation, unspecified	Neale B	UKBB	European	2017	A	G	intron	BCL6	0.07617	0.01228	5.918e-10	Neale-B_UKBB_EUR_2017
ALL	FVC	rs139399765	rs145861022	chr3:20722632	Cause of death: chronic obstructive pulmonary disease with acute exacerbation, unspecified	Neale B	UKBB	European	2017	C	G	intron	SGO1-AS1	0.06879	0.01216	1.58e-08	Neale-B_UKBB_EUR_2017
AA	RATIO	rs139399765	rs145861022	chr3:20722632	Cause of death: chronic obstructive pulmonary disease with acute exacerbation, unspecified	Neale B	UKBB	European	2017	C	G	intron	SGO1-AS1	0.06879	0.01216	1.581e-08	Neale-B_UKBB_EUR_2017
AA	FVC	rs139399765	rs145861022	chr3:20722632	Cause of death: chronic obstructive pulmonary disease with acute exacerbation, unspecified	Neale B	UKBB	European	2017	C	G	intron	SGO1-AS1	0.06879	0.01216	1.581e-08	Neale-B_UKBB_EUR_2017
AA	FVC	rs142276446	rs181895761	chr3:30621350	Cause of death: chronic obstructive pulmonary disease with acute exacerbation, unspecified	Neale B	UKBB	European	2017	T	G	intergenic	TGFBR2	-0.05574	0.008826	2.852e-10	Neale-B_UKBB_EUR_2017
AA	FVC	rs9838003	rs146435554	chr3:38050627	Cause of death: chronic obstructive pulmonary disease with acute exacerbation, unspecified	Neale B	UKBB	European	2017	A	G	synonymous	PLCD1	0.1013	0.01013	2.296e-23	Neale-B_UKBB_EUR_2017
EA	FEV	rs55660515	rs144622878	chr3:50832711	Cause of death: chronic obstructive pulmonary disease with acute exacerbation, unspecified	Neale B	UKBB	European	2017	A	G	intron	DOCK3	0.03286	0.00599	4.242e-08	Neale-B_UKBB_EUR_2017
AA	RATIO	rs138441009	rs751769626	chr3:65845068	Cause of death: chronic obstructive pulmonary disease with acute exacerbation, unspecified	Neale B	UKBB	European	2017	T	C	intron	MAGI1	-0.1256	0.01911	5.196e-11	Neale-B_UKBB_EUR_2017
AA	FVC	rs34389197	rs180944946	chr3:67485003	Cause of death: chronic obstructive pulmonary disease with acute exacerbation, unspecified	Neale B	UKBB	European	2017	A	G	intron	SUCLG2	-0.09408	0.01387	1.257e-11	Neale-B_UKBB_EUR_2017
ALL	RATIO	rs12493584	rs184375373	chr3:73750374	Cause of death: chronic obstructive pulmonary disease with acute exacerbation, unspecified	Neale B	UKBB	European	2017	A	G	intergenic	RP11-451J24.1	0.07484	0.0108	4.68e-12	Neale-B_UKBB_EUR_2017
ALL	RATIO	rs149963074	rs190469279	chr3:99821341	Cause of death: chronic obstructive pulmonary disease with acute exacerbation, unspecified	Neale B	UKBB	European	2017	C	G	intron	FILIP1L	-0.07811	0.01276	9.89e-10	Neale-B_UKBB_EUR_2017
AA	FEV	rs184585547	rs190469279	chr3:99821341	Cause of death: chronic obstructive pulmonary disease with acute exacerbation, unspecified	Neale B	UKBB	European	2017	C	G	intron	FILIP1L	-0.07811	0.01276	9.886e-10	Neale-B_UKBB_EUR_2017
ALL	FEV	rs535134972	rs192599778	chr4:108988284	Cause of death: chronic obstructive pulmonary disease with acute exacerbation, unspecified	Neale B	UKBB	European	2017	A	T	intron	LEF1	-0.08645	0.01083	1.69e-15	Neale-B_UKBB_EUR_2017
AA	FVC	rs560663219	rs141109860	chr4:12646603	Cause of death: chronic obstructive pulmonary disease with acute exacerbation, unspecified	Neale B	UKBB	European	2017	A	T	upstream	RP11-352E6.2	0.07343	0.01233	2.696e-09	Neale-B_UKBB_EUR_2017
AA	RATIO	rs369095991	rs183463060	chr4:134810334	Cause of death: chronic obstructive pulmonary disease with acute exacerbation, unspecified	Neale B	UKBB	European	2017	A	G	intron	RP11-427M20.1	0.07112	0.01033	6.295e-12	Neale-B_UKBB_EUR_2017
AA	FVC	rs552356110	rs574214191	chr4:137455362	Cause of death: chronic obstructive pulmonary disease with acute exacerbation, unspecified	Neale B	UKBB	European	2017	A	G	intergenic	RP11-625B21.1	0.07318	0.01237	3.476e-09	Neale-B_UKBB_EUR_2017
AA	FEV	rs552356110	rs574214191	chr4:137455362	Cause of death: chronic obstructive pulmonary disease with acute exacerbation, unspecified	Neale B	UKBB	European	2017	A	G	intergenic	RP11-625B21.1	0.07318	0.01237	3.476e-09	Neale-B_UKBB_EUR_2017
AA	RATIO	rs6814777	rs189551135	chr4:143490974	Cause of death: chronic obstructive pulmonary disease with acute exacerbation, unspecified	Neale B	UKBB	European	2017	A	G	intron	INPP4B	-0.06925	0.01174	3.882e-09	Neale-B_UKBB_EUR_2017
AA	RATIO	rs34278742	rs184871152	chr4:169999988	Cause of death: chronic obstructive pulmonary disease with acute exacerbation, unspecified	Neale B	UKBB	European	2017	A	G	intergenic	SH3RF1	0.03204	0.005142	4.896e-10	Neale-B_UKBB_EUR_2017
AA	RATIO	rs71244912	rs186732756	chr4:173069560	Cause of death: chronic obstructive pulmonary disease with acute exacerbation, unspecified	Neale B	UKBB	European	2017	A	G	intron	GALNTL6	-0.06309	0.0115	4.294e-08	Neale-B_UKBB_EUR_2017
AA	RATIO	rs199738380	rs139559631	chr4:183251284	Cause of death: chronic obstructive pulmonary disease with acute exacerbation, unspecified	Neale B	UKBB	European	2017	T	C	intron	TENM3	-0.08979	0.01544	6.285e-09	Neale-B_UKBB_EUR_2017
AA	RATIO	rs150776262	rs145751489	chr4:22475719	Cause of death: chronic obstructive pulmonary disease with acute exacerbation, unspecified	Neale B	UKBB	European	2017	A	T	intron	ADGRA3	0.08293	0.01309	2.531e-10	Neale-B_UKBB_EUR_2017
AA	FEV	rs138466060	rs189584618	chr4:30776669	Cause of death: chronic obstructive pulmonary disease with acute exacerbation, unspecified	Neale B	UKBB	European	2017	T	C	intron	PCDH7	-0.09673	0.01398	4.874e-12	Neale-B_UKBB_EUR_2017
AA	RATIO	rs138466060	rs189584618	chr4:30776669	Cause of death: chronic obstructive pulmonary disease with acute exacerbation, unspecified	Neale B	UKBB	European	2017	T	C	intron	PCDH7	-0.09673	0.01398	4.874e-12	Neale-B_UKBB_EUR_2017
ALL	FEV	rs111351387	rs193146381	chr4:72228590	Cause of death: chronic obstructive pulmonary disease with acute exacerbation, unspecified	Neale B	UKBB	European	2017	C	G	intron	SLC4A4	-0.06543	0.0117	2.3e-08	Neale-B_UKBB_EUR_2017
AA	FEV	rs111351387	rs193146381	chr4:72228590	Cause of death: chronic obstructive pulmonary disease with acute exacerbation, unspecified	Neale B	UKBB	European	2017	C	G	intron	SLC4A4	-0.06543	0.0117	2.304e-08	Neale-B_UKBB_EUR_2017
AA	FVC	rs111351387	rs193146381	chr4:72228590	Cause of death: chronic obstructive pulmonary disease with acute exacerbation, unspecified	Neale B	UKBB	European	2017	C	G	intron	SLC4A4	-0.06543	0.0117	2.304e-08	Neale-B_UKBB_EUR_2017
AA	RATIO	rs4252807	rs183082217	chr4:77556424	Cause of death: chronic obstructive pulmonary disease with acute exacerbation, unspecified	Neale B	UKBB	European	2017	A	C	intron	SHROOM3	-0.0841	0.01195	2.151e-12	Neale-B_UKBB_EUR_2017
AA	FVC	rs541613145	rs562993005	chr4:84045265	Cause of death: chronic obstructive pulmonary disease with acute exacerbation, unspecified	Neale B	UKBB	European	2017	A	C	intron	PLAC8	-0.03085	0.005422	1.315e-08	Neale-B_UKBB_EUR_2017
AA	FEV	rs541613145	rs562993005	chr4:84045265	Cause of death: chronic obstructive pulmonary disease with acute exacerbation, unspecified	Neale B	UKBB	European	2017	A	C	intron	PLAC8	-0.03085	0.005422	1.315e-08	Neale-B_UKBB_EUR_2017
AA	FVC	rs73777553	rs535035611	chr5:100012745	Cause of death: chronic obstructive pulmonary disease with acute exacerbation, unspecified	Neale B	UKBB	European	2017	A	G	intergenic	CTC-293G12.1	0.09838	0.01471	2.415e-11	Neale-B_UKBB_EUR_2017
AA	RATIO	rs17151153	rs182127164	chr5:123021241	Cause of death: chronic obstructive pulmonary disease with acute exacerbation, unspecified	Neale B	UKBB	European	2017	A	T	intergenic	KRT18P16	-0.1015	0.01449	2.687e-12	Neale-B_UKBB_EUR_2017
EA	RATIO	rs115062513	rs559093259	chr5:127423406	Cause of death: chronic obstructive pulmonary disease with acute exacerbation, unspecified	Neale B	UKBB	European	2017	A	T	intron	SLC12A2	-0.1121	0.01505	1.015e-13	Neale-B_UKBB_EUR_2017
AA	FEV	rs368967832	rs550897069	chr5:135211420	Cause of death: chronic obstructive pulmonary disease with acute exacerbation, unspecified	Neale B	UKBB	European	2017	T	G	3_prime_UTR	SLC25A48	0.07362	0.01264	5.979e-09	Neale-B_UKBB_EUR_2017
AA	RATIO	rs552397783	rs189882211	chr5:143050782	Cause of death: chronic obstructive pulmonary disease with acute exacerbation, unspecified	Neale B	UKBB	European	2017	A	G	intron	CTB-57H20.1	0.1383	0.01476	9.298e-21	Neale-B_UKBB_EUR_2017
AA	RATIO	rs540116913	rs189882211	chr5:143050782	Cause of death: chronic obstructive pulmonary disease with acute exacerbation, unspecified	Neale B	UKBB	European	2017	A	G	intron	CTB-57H20.1	0.1383	0.01476	9.298e-21	Neale-B_UKBB_EUR_2017
AA	RATIO	rs372313777	rs150012218	chr5:173586978	Cause of death: chronic obstructive pulmonary disease with acute exacerbation, unspecified	Neale B	UKBB	European	2017	C	G	intron	HMP19	0.04447	0.008017	2.995e-08	Neale-B_UKBB_EUR_2017
AA	RATIO	rs191577955	rs536239227	chr5:18896745	Cause of death: chronic obstructive pulmonary disease with acute exacerbation, unspecified	Neale B	UKBB	European	2017	C	G	upstream	CTD-2151L9.2	0.1394	0.01711	4.377e-16	Neale-B_UKBB_EUR_2017
AA	RATIO	rs529980038	rs532148952	chr5:23463536	Cause of death: chronic obstructive pulmonary disease with acute exacerbation, unspecified	Neale B	UKBB	European	2017	T	G	intron	PRDM9	0.08474	0.0108	4.841e-15	Neale-B_UKBB_EUR_2017
AA	RATIO	rs576329035	rs556830795	chr5:2383119	Cause of death: chronic obstructive pulmonary disease with acute exacerbation, unspecified	Neale B	UKBB	European	2017	T	C	intergenic	RP11-24P24.1	0.102	0.01449	2.048e-12	Neale-B_UKBB_EUR_2017
ALL	RATIO	rs77124964	rs138966536	chr5:25180887	Cause of death: chronic obstructive pulmonary disease with acute exacerbation, unspecified	Neale B	UKBB	European	2017	T	C	intron	RP11-549K20.1	0.1007	0.01501	2.13e-11	Neale-B_UKBB_EUR_2017
AA	RATIO	rs34689507	rs142946141	chr5:54153708	Cause of death: chronic obstructive pulmonary disease with acute exacerbation, unspecified	Neale B	UKBB	European	2017	T	C	non_coding_transcript_exon	RP11-45H22.1	0.09429	0.01389	1.202e-11	Neale-B_UKBB_EUR_2017
AA	FEV	rs373255037	rs184824630	chr5:83971110	Cause of death: chronic obstructive pulmonary disease with acute exacerbation, unspecified	Neale B	UKBB	European	2017	T	C	intergenic	CTD-2269F5.1	0.04653	0.008225	1.592e-08	Neale-B_UKBB_EUR_2017
AA	FEV	rs57770734	rs765795223	chr6:106827546	Cause of death: chronic obstructive pulmonary disease with acute exacerbation, unspecified	Neale B	UKBB	European	2017	A	G	intron	AIM1	0.08442	0.01324	1.924e-10	Neale-B_UKBB_EUR_2017
ALL	FEV	rs11403813	rs148165064	chr6:35918873	Cause of death: chronic obstructive pulmonary disease with acute exacerbation, unspecified	Neale B	UKBB	European	2017	T	C	intron	SLC26A8	0.08378	0.0131	1.67e-10	Neale-B_UKBB_EUR_2017
ALL	FVC	rs11403813	rs148165064	chr6:35918873	Cause of death: chronic obstructive pulmonary disease with acute exacerbation, unspecified	Neale B	UKBB	European	2017	T	C	intron	SLC26A8	0.08378	0.0131	1.67e-10	Neale-B_UKBB_EUR_2017
ALL	FVC	rs73732339	rs79714692	chr6:40345115	Cause of death: chronic obstructive pulmonary disease with acute exacerbation, unspecified	Neale B	UKBB	European	2017	A	T	intron	TDRG1	-0.02452	0.004469	4.2e-08	Neale-B_UKBB_EUR_2017
AA	FEV	rs7761337	rs577852602	chr6:4339488	Cause of death: chronic obstructive pulmonary disease with acute exacerbation, unspecified	Neale B	UKBB	European	2017	T	G	intergenic	RP3-527G5.1	-0.1062	0.01554	8.915e-12	Neale-B_UKBB_EUR_2017
AA	RATIO	rs546251248	rs192055964	chr6:44610670	Cause of death: chronic obstructive pulmonary disease with acute exacerbation, unspecified	Neale B	UKBB	European	2017	A	C	intergenic	RP3-449H6.2	0.0964	0.01746	3.508e-08	Neale-B_UKBB_EUR_2017
AA	FEV	rs540182467	rs144196286	chr6:63219285	Cause of death: chronic obstructive pulmonary disease with acute exacerbation, unspecified	Neale B	UKBB	European	2017	A	C	intergenic	RP11-448N11.2	0.07193	0.01216	3.406e-09	Neale-B_UKBB_EUR_2017
ALL	FVC	rs78349759	rs547629648	chr6:84544559	Cause of death: chronic obstructive pulmonary disease with acute exacerbation, unspecified	Neale B	UKBB	European	2017	A	G	intergenic	RIPPLY2	0.1061	0.01523	3.62e-12	Neale-B_UKBB_EUR_2017
AA	FEV	rs77056508	rs547629648	chr6:84544559	Cause of death: chronic obstructive pulmonary disease with acute exacerbation, unspecified	Neale B	UKBB	European	2017	A	G	intergenic	RIPPLY2	0.1061	0.01523	3.622e-12	Neale-B_UKBB_EUR_2017
AA	FVC	rs77056508	rs547629648	chr6:84544559	Cause of death: chronic obstructive pulmonary disease with acute exacerbation, unspecified	Neale B	UKBB	European	2017	A	G	intergenic	RIPPLY2	0.1061	0.01523	3.622e-12	Neale-B_UKBB_EUR_2017
AA	RATIO	rs202247066	rs187729672	chr6:92974312	Cause of death: chronic obstructive pulmonary disease with acute exacerbation, unspecified	Neale B	UKBB	European	2017	A	G	intergenic	RP1-149C7.1	0.09654	0.01555	5.671e-10	Neale-B_UKBB_EUR_2017
AA	FEV	rs149864635	rs183178363	chr6:97434714	Cause of death: chronic obstructive pulmonary disease with acute exacerbation, unspecified	Neale B	UKBB	European	2017	A	G	intron	KLHL32	0.03559	0.005744	6.103e-10	Neale-B_UKBB_EUR_2017
AA	RATIO	rs550381110	rs546681084	chr7:122604947	Cause of death: chronic obstructive pulmonary disease with acute exacerbation, unspecified	Neale B	UKBB	European	2017	A	G	intergenic	TAS2R16	0.05319	0.008701	1.028e-09	Neale-B_UKBB_EUR_2017
AA	FEV	rs143624225	rs143772384	chr7:13571752	Cause of death: chronic obstructive pulmonary disease with acute exacerbation, unspecified	Neale B	UKBB	European	2017	A	T	intron	AC011288.2	-0.07732	0.01261	9.098e-10	Neale-B_UKBB_EUR_2017
AA	FVC	rs114864927	rs533922984	chr7:151569759	Cause of death: chronic obstructive pulmonary disease with acute exacerbation, unspecified	Neale B	UKBB	European	2017	A	G	intron	PRKAG2	0.1268	0.0175	4.803e-13	Neale-B_UKBB_EUR_2017
AA	RATIO	rs575446155	rs184599682	chr7:15167777	Cause of death: chronic obstructive pulmonary disease with acute exacerbation, unspecified	Neale B	UKBB	European	2017	T	C	intergenic	AC006458.3	-0.1288	0.01708	5.322e-14	Neale-B_UKBB_EUR_2017
AA	RATIO	rs55915437	rs146097926	chr7:158038523	Cause of death: chronic obstructive pulmonary disease with acute exacerbation, unspecified	Neale B	UKBB	European	2017	A	G	intron	PTPRN2	0.05261	0.008892	3.427e-09	Neale-B_UKBB_EUR_2017
AA	RATIO	rs80059393	rs191920975	chr7:24974695	Cause of death: chronic obstructive pulmonary disease with acute exacerbation, unspecified	Neale B	UKBB	European	2017	A	G	intron	OSBPL3	0.06361	0.01156	3.847e-08	Neale-B_UKBB_EUR_2017
AA	FEV	rs570898349	rs181036866	chr7:47797621	Cause of death: chronic obstructive pulmonary disease with acute exacerbation, unspecified	Neale B	UKBB	European	2017	T	C	intron	HUS1	0.06764	0.009798	5.476e-12	Neale-B_UKBB_EUR_2017
AA	RATIO	rs145358292	rs181036866	chr7:47797621	Cause of death: chronic obstructive pulmonary disease with acute exacerbation, unspecified	Neale B	UKBB	European	2017	T	C	intron	HUS1	0.06764	0.009798	5.476e-12	Neale-B_UKBB_EUR_2017
AA	RATIO	rs147538444	rs181435200	chr7:52863399	Cause of death: chronic obstructive pulmonary disease with acute exacerbation, unspecified	Neale B	UKBB	European	2017	A	G	intergenic	SGO1P2	-0.1681	0.02604	1.143e-10	Neale-B_UKBB_EUR_2017
AA	RATIO	rs149684930	rs574522681	chr7:66514753	Cause of death: chronic obstructive pulmonary disease with acute exacerbation, unspecified	Neale B	UKBB	European	2017	T	C	intron	TYW1	0.06593	0.01146	9.18e-09	Neale-B_UKBB_EUR_2017
AA	FEV	rs140648793	rs181602972	chr7:67831810	Cause of death: chronic obstructive pulmonary disease with acute exacerbation, unspecified	Neale B	UKBB	European	2017	A	G	intergenic	RP5-945F2.3	-0.06031	0.009125	4.124e-11	Neale-B_UKBB_EUR_2017
ALL	FEV	rs150709492	rs141623647	chr7:8844764	Cause of death: chronic obstructive pulmonary disease with acute exacerbation, unspecified	Neale B	UKBB	European	2017	A	G	intergenic	NXPH1	-0.08519	0.01327	1.45e-10	Neale-B_UKBB_EUR_2017
AA	FEV	rs555331542	rs141623647	chr7:8844764	Cause of death: chronic obstructive pulmonary disease with acute exacerbation, unspecified	Neale B	UKBB	European	2017	A	G	intergenic	NXPH1	-0.08519	0.01327	1.453e-10	Neale-B_UKBB_EUR_2017
AA	FEV	rs536389489	rs140640710	chr7:98243603	Cause of death: chronic obstructive pulmonary disease with acute exacerbation, unspecified	Neale B	UKBB	European	2017	A	G	upstream	NPTX2	0.08459	0.01395	1.378e-09	Neale-B_UKBB_EUR_2017
AA	FEV	rs533036823	rs560796440	chr8:101793589	Cause of death: chronic obstructive pulmonary disease with acute exacerbation, unspecified	Neale B	UKBB	European	2017	T	C	upstream	RPS20P23	-0.08963	0.01355	3.948e-11	Neale-B_UKBB_EUR_2017
AA	RATIO	rs565247391	rs193288824	chr8:102786531	Cause of death: chronic obstructive pulmonary disease with acute exacerbation, unspecified	Neale B	UKBB	European	2017	T	C	intron	NCALD	-0.07652	0.01291	3.188e-09	Neale-B_UKBB_EUR_2017
AA	RATIO	rs143556659	rs758516652	chr8:110761445	Cause of death: chronic obstructive pulmonary disease with acute exacerbation, unspecified	Neale B	UKBB	European	2017	A	G	intergenic	RP11-25D10.2	-0.1202	0.0156	1.477e-14	Neale-B_UKBB_EUR_2017
AA	RATIO	rs554115596	rs758516652	chr8:110761445	Cause of death: chronic obstructive pulmonary disease with acute exacerbation, unspecified	Neale B	UKBB	European	2017	A	G	intergenic	RP11-25D10.2	-0.1202	0.0156	1.477e-14	Neale-B_UKBB_EUR_2017
ALL	RATIO	rs2921778	rs574276020	chr8:118248326	Cause of death: chronic obstructive pulmonary disease with acute exacerbation, unspecified	Neale B	UKBB	European	2017	T	C	intergenic	SLC30A8	0.0705	0.01217	7.15e-09	Neale-B_UKBB_EUR_2017
AA	RATIO	rs2921778	rs574276020	chr8:118248326	Cause of death: chronic obstructive pulmonary disease with acute exacerbation, unspecified	Neale B	UKBB	European	2017	T	C	intergenic	SLC30A8	0.0705	0.01217	7.152e-09	Neale-B_UKBB_EUR_2017
AA	FEV	rs11988179	rs531202957	chr8:125142454	Cause of death: chronic obstructive pulmonary disease with acute exacerbation, unspecified	Neale B	UKBB	European	2017	A	G	intron	FER1L6-AS2	0.05128	0.008467	1.454e-09	Neale-B_UKBB_EUR_2017
AA	FVC	rs12678087	rs78032699	chr8:1292118	Cause of death: chronic obstructive pulmonary disease with acute exacerbation, unspecified	Neale B	UKBB	European	2017	T	C	intron	DLGAP2	0.03026	0.005137	4.005e-09	Neale-B_UKBB_EUR_2017
AA	FVC	rs563998128	rs537622929	chr8:133135544	Cause of death: chronic obstructive pulmonary disease with acute exacerbation, unspecified	Neale B	UKBB	European	2017	A	G	3_prime_UTR	KCNQ3	-0.0492	0.008348	3.941e-09	Neale-B_UKBB_EUR_2017
AA	RATIO	rs1542191	rs140901693	chr8:143288446	Cause of death: chronic obstructive pulmonary disease with acute exacerbation, unspecified	Neale B	UKBB	European	2017	T	C	downstream	TSNARE1	-0.05086	0.008823	8.506e-09	Neale-B_UKBB_EUR_2017
AA	FVC	rs111940952	rs149737839	chr8:15950721	Cause of death: chronic obstructive pulmonary disease with acute exacerbation, unspecified	Neale B	UKBB	European	2017	A	G	intergenic	MSR1	0.09367	0.01386	1.52e-11	Neale-B_UKBB_EUR_2017
AA	RATIO	rs563139834	rs145159194	chr8:39738098	Cause of death: chronic obstructive pulmonary disease with acute exacerbation, unspecified	Neale B	UKBB	European	2017	C	G	intergenic	KB-1582A10.2	-0.1019	0.01484	6.947e-12	Neale-B_UKBB_EUR_2017
AA	RATIO	rs114260297	rs137887907	chr8:55618887	Cause of death: chronic obstructive pulmonary disease with acute exacerbation, unspecified	Neale B	UKBB	European	2017	A	G	intron	RP1	-0.08035	0.01281	3.695e-10	Neale-B_UKBB_EUR_2017
AA	RATIO	rs150846134	rs143919500	chr8:79756835	Cause of death: chronic obstructive pulmonary disease with acute exacerbation, unspecified	Neale B	UKBB	European	2017	A	G	downstream	RP11-79H23.3	-0.04995	0.008701	9.763e-09	Neale-B_UKBB_EUR_2017
AA	FVC	rs563180072	rs148081847	chr9:110865150	Cause of death: chronic obstructive pulmonary disease with acute exacerbation, unspecified	Neale B	UKBB	European	2017	A	G	intergenic	CHCHD4P2	0.09745	0.01428	9.519e-12	Neale-B_UKBB_EUR_2017
AA	FEV	rs563180072	rs148081847	chr9:110865150	Cause of death: chronic obstructive pulmonary disease with acute exacerbation, unspecified	Neale B	UKBB	European	2017	A	G	intergenic	CHCHD4P2	0.09745	0.01428	9.519e-12	Neale-B_UKBB_EUR_2017
AA	FEV	rs148652557	rs533839098	chr9:124530453	Cause of death: chronic obstructive pulmonary disease with acute exacerbation, unspecified	Neale B	UKBB	European	2017	A	C	intron	DAB2IP	-0.08328	0.01331	4.195e-10	Neale-B_UKBB_EUR_2017
AA	RATIO	rs77601872	rs117326462	chr9:135221844	Cause of death: chronic obstructive pulmonary disease with acute exacerbation, unspecified	Neale B	UKBB	European	2017	T	C	synonymous	SETX	-0.08503	0.0133	1.709e-10	Neale-B_UKBB_EUR_2017
AA	RATIO	rs558470554	rs545756854	chr9:16426965	Cause of death: chronic obstructive pulmonary disease with acute exacerbation, unspecified	Neale B	UKBB	European	2017	A	G	intron	BNC2	0.08483	0.01367	5.781e-10	Neale-B_UKBB_EUR_2017
AA	RATIO	rs115482155	rs545756854	chr9:16426965	Cause of death: chronic obstructive pulmonary disease with acute exacerbation, unspecified	Neale B	UKBB	European	2017	A	G	intron	BNC2	0.08483	0.01367	5.781e-10	Neale-B_UKBB_EUR_2017
AA	FVC	rs191509514	rs141653400	chr9:22556628	Cause of death: chronic obstructive pulmonary disease with acute exacerbation, unspecified	Neale B	UKBB	European	2017	T	C	intergenic	LINC01239	0.09089	0.01362	2.673e-11	Neale-B_UKBB_EUR_2017
ALL	FEV	rs139115060	rs74759664	chr9:25007962	Cause of death: chronic obstructive pulmonary disease with acute exacerbation, unspecified	Neale B	UKBB	European	2017	T	G	intergenic	RN7SKP120	0.1219	0.01569	8.97e-15	Neale-B_UKBB_EUR_2017
ALL	FVC	rs139115060	rs74759664	chr9:25007962	Cause of death: chronic obstructive pulmonary disease with acute exacerbation, unspecified	Neale B	UKBB	European	2017	T	G	intergenic	RN7SKP120	0.1219	0.01569	8.97e-15	Neale-B_UKBB_EUR_2017
AA	RATIO	rs62544433	rs753459414	chr9:32962753	Cause of death: chronic obstructive pulmonary disease with acute exacerbation, unspecified	Neale B	UKBB	European	2017	A	T	intergenic	APTX	-0.1205	0.01596	5.009e-14	Neale-B_UKBB_EUR_2017
AA	RATIO	rs57862396	rs753459414	chr9:32962753	Cause of death: chronic obstructive pulmonary disease with acute exacerbation, unspecified	Neale B	UKBB	European	2017	A	T	intergenic	APTX	-0.1205	0.01596	5.009e-14	Neale-B_UKBB_EUR_2017
ALL	FVC	rs79307397	rs186667764	chr9:79093295	Cause of death: chronic obstructive pulmonary disease with acute exacerbation, unspecified	Neale B	UKBB	European	2017	A	G	intron	GCNT1	0.1055	0.01473	8.67e-13	Neale-B_UKBB_EUR_2017
AA	RATIO	rs144391481	rs144760208	chr9:9152453	Cause of death: chronic obstructive pulmonary disease with acute exacerbation, unspecified	Neale B	UKBB	European	2017	T	C	intron	PTPRD	-0.03606	0.005576	1.062e-10	Neale-B_UKBB_EUR_2017
AA	FEV	rs200637214	rs61809192	chr1:180986140	Cause of death: chronic obstructive pulmonary disease with acute lower respiratory infection	Neale B	UKBB	European	2017	T	C	intron	STX6	0.05629	0.009621	5.099e-09	Neale-B_UKBB_EUR_2017
AA	RATIO	rs60402465	rs571099913	chr1:190053877	Cause of death: chronic obstructive pulmonary disease with acute lower respiratory infection	Neale B	UKBB	European	2017	T	C	intergenic	BRINP3	-0.0838	0.01443	6.549e-09	Neale-B_UKBB_EUR_2017
AA	FVC	rs60402465	rs571099913	chr1:190053877	Cause of death: chronic obstructive pulmonary disease with acute lower respiratory infection	Neale B	UKBB	European	2017	T	C	intergenic	BRINP3	-0.0838	0.01443	6.549e-09	Neale-B_UKBB_EUR_2017
AA	FEV	rs34028707	rs531248662	chr1:211605127	Cause of death: chronic obstructive pulmonary disease with acute lower respiratory infection	Neale B	UKBB	European	2017	A	G	intron	LINC00467	-0.1024	0.01837	2.6e-08	Neale-B_UKBB_EUR_2017
AA	RATIO	rs140242409	rs541004390	chr1:221001252	Cause of death: chronic obstructive pulmonary disease with acute lower respiratory infection	Neale B	UKBB	European	2017	C	G	upstream	LINC01352	-0.122	0.02004	1.189e-09	Neale-B_UKBB_EUR_2017
AA	RATIO	rs567840101	rs562722514	chr1:233742731	Cause of death: chronic obstructive pulmonary disease with acute lower respiratory infection	Neale B	UKBB	European	2017	A	G	intergenic	KCNK1	0.1446	0.02538	1.243e-08	Neale-B_UKBB_EUR_2017
AA	FVC	rs567840101	rs562722514	chr1:233742731	Cause of death: chronic obstructive pulmonary disease with acute lower respiratory infection	Neale B	UKBB	European	2017	A	G	intergenic	KCNK1	0.1446	0.02538	1.243e-08	Neale-B_UKBB_EUR_2017
AA	FEV	rs112812497	rs533713087	chr1:48652612	Cause of death: chronic obstructive pulmonary disease with acute lower respiratory infection	Neale B	UKBB	European	2017	A	G	intron	RP5-1024N4.2	0.118	0.01936	1.154e-09	Neale-B_UKBB_EUR_2017
AA	FEV	rs199825170	rs186435854	chr1:59843131	Cause of death: chronic obstructive pulmonary disease with acute lower respiratory infection	Neale B	UKBB	European	2017	A	C	intron	FGGY	-0.1442	0.02514	1.018e-08	Neale-B_UKBB_EUR_2017
AA	FVC	rs74154586	rs750719253	chr10:105697435	Cause of death: chronic obstructive pulmonary disease with acute lower respiratory infection	Neale B	UKBB	European	2017	T	C	intergenic	STN1	0.1743	0.02745	2.27e-10	Neale-B_UKBB_EUR_2017
AA	FVC	rs17106112	rs191834753	chr10:125819287	Cause of death: chronic obstructive pulmonary disease with acute lower respiratory infection	Neale B	UKBB	European	2017	A	G	intron	CHST15	0.06908	0.01175	4.334e-09	Neale-B_UKBB_EUR_2017
AA	FVC	rs7089485	rs77529449	chr10:17181258	Cause of death: chronic obstructive pulmonary disease with acute lower respiratory infection	Neale B	UKBB	European	2017	T	C	upstream	RP11-406H21.2	0.09262	0.01675	3.338e-08	Neale-B_UKBB_EUR_2017
AA	FEV	rs146665449	rs575923214	chr10:58572685	Cause of death: chronic obstructive pulmonary disease with acute lower respiratory infection	Neale B	UKBB	European	2017	T	C	intergenic	SNORD2	0.1626	0.02338	3.824e-12	Neale-B_UKBB_EUR_2017
AA	FVC	rs564809739	rs181040101	chr10:8740047	Cause of death: chronic obstructive pulmonary disease with acute lower respiratory infection	Neale B	UKBB	European	2017	A	G	intergenic	RP11-575N15.1	0.1394	0.02097	3.138e-11	Neale-B_UKBB_EUR_2017
ALL	RATIO	rs540065360	rs561558577	chr10:93936904	Cause of death: chronic obstructive pulmonary disease with acute lower respiratory infection	Neale B	UKBB	European	2017	T	C	intron	CPEB3	-0.1222	0.01888	1.01e-10	Neale-B_UKBB_EUR_2017
AA	RATIO	rs546272607	rs190352735	chr11:103073804	Cause of death: chronic obstructive pulmonary disease with acute lower respiratory infection	Neale B	UKBB	European	2017	T	G	intron	DYNC2H1	0.1426	0.02517	1.511e-08	Neale-B_UKBB_EUR_2017
AA	RATIO	rs139417229	rs151230985	chr11:104014676	Cause of death: chronic obstructive pulmonary disease with acute lower respiratory infection	Neale B	UKBB	European	2017	T	C	intron	PDGFD	0.1423	0.02525	1.794e-08	Neale-B_UKBB_EUR_2017
AA	RATIO	rs562149032	rs71475158	chr11:109427489	Cause of death: chronic obstructive pulmonary disease with acute lower respiratory infection	Neale B	UKBB	European	2017	A	G	intron	RP11-708B6.2	0.05719	0.01022	2.257e-08	Neale-B_UKBB_EUR_2017
ALL	FEV	rs200755764	rs151159336	chr11:11891536	Cause of death: chronic obstructive pulmonary disease with acute lower respiratory infection	Neale B	UKBB	European	2017	A	G	intron	USP47	0.0776	0.01203	1.18e-10	Neale-B_UKBB_EUR_2017
AA	RATIO	rs367651146	rs182905410	chr11:17259596	Cause of death: chronic obstructive pulmonary disease with acute lower respiratory infection	Neale B	UKBB	European	2017	T	C	intron	NUCB2	0.1621	0.02687	1.699e-09	Neale-B_UKBB_EUR_2017
AA	FVC	rs74996963	rs186071576	chr11:32048774	Cause of death: chronic obstructive pulmonary disease with acute lower respiratory infection	Neale B	UKBB	European	2017	T	G	intron	RCN1	0.1062	0.01549	7.594e-12	Neale-B_UKBB_EUR_2017
AA	FEV	rs112348005	rs575818691	chr11:37186166	Cause of death: chronic obstructive pulmonary disease with acute lower respiratory infection	Neale B	UKBB	European	2017	A	G	intergenic	CTD-2119L1.1	-0.1554	0.02627	3.435e-09	Neale-B_UKBB_EUR_2017
AA	RATIO	rs112495473	rs142736698	chr11:92660100	Cause of death: chronic obstructive pulmonary disease with acute lower respiratory infection	Neale B	UKBB	European	2017	A	C	intron	RP11-676F20.5	0.09027	0.01443	4.201e-10	Neale-B_UKBB_EUR_2017
AA	RATIO	rs1555224626	rs181396256	chr12:131118610	Cause of death: chronic obstructive pulmonary disease with acute lower respiratory infection	Neale B	UKBB	European	2017	A	G	intron	RP11-662M24.2	0.1024	0.01528	2.257e-11	Neale-B_UKBB_EUR_2017
AA	RATIO	rs4251518	rs111389789	chr12:44283831	Cause of death: chronic obstructive pulmonary disease with acute lower respiratory infection	Neale B	UKBB	European	2017	T	C	intron	TMEM117	-0.148	0.02082	1.256e-12	Neale-B_UKBB_EUR_2017
AA	FVC	rs550545983	12:70862815_T_C	chr12:70862815	Cause of death: chronic obstructive pulmonary disease with acute lower respiratory infection	Neale B	UKBB	European	2017	T	C	intron	RP11-588H23.3	-0.1349	0.0242	2.581e-08	Neale-B_UKBB_EUR_2017
AA	FVC	rs138567296	rs774193431	chr12:79771196	Cause of death: chronic obstructive pulmonary disease with acute lower respiratory infection	Neale B	UKBB	European	2017	T	C	intron	SYT1	0.1462	0.02552	1.055e-08	Neale-B_UKBB_EUR_2017
AA	FVC	rs535111851	rs146117269	chr13:42822153	Cause of death: chronic obstructive pulmonary disease with acute lower respiratory infection	Neale B	UKBB	European	2017	A	G	intron	DGKH	0.1465	0.02536	7.916e-09	Neale-B_UKBB_EUR_2017
AA	RATIO	rs138593800	rs541995489	chr13:60575126	Cause of death: chronic obstructive pulmonary disease with acute lower respiratory infection	Neale B	UKBB	European	2017	A	T	intron	DIAPH3	0.151	0.02768	4.974e-08	Neale-B_UKBB_EUR_2017
AA	FEV	rs138593800	rs541995489	chr13:60575126	Cause of death: chronic obstructive pulmonary disease with acute lower respiratory infection	Neale B	UKBB	European	2017	A	T	intron	DIAPH3	0.151	0.02768	4.974e-08	Neale-B_UKBB_EUR_2017
AA	RATIO	rs561712972	rs79310814	chr13:61526336	Cause of death: chronic obstructive pulmonary disease with acute lower respiratory infection	Neale B	UKBB	European	2017	T	C	intergenic	LINC01442	0.1442	0.02535	1.331e-08	Neale-B_UKBB_EUR_2017
AA	RATIO	rs111543258	rs780781441	chr13:97776095	Cause of death: chronic obstructive pulmonary disease with acute lower respiratory infection	Neale B	UKBB	European	2017	A	G	intergenic	LINC00456	0.09517	0.01491	1.835e-10	Neale-B_UKBB_EUR_2017
ALL	FVC	rs142763173	rs530087540	chr14:85174653	Cause of death: chronic obstructive pulmonary disease with acute lower respiratory infection	Neale B	UKBB	European	2017	A	G	intergenic	RNU6-976P	-0.1407	0.0246	1.12e-08	Neale-B_UKBB_EUR_2017
AA	RATIO	rs200289749	rs117426149	chr15:26293384	Cause of death: chronic obstructive pulmonary disease with acute lower respiratory infection	Neale B	UKBB	European	2017	A	G	intron	RP11-1084I9.1	0.1058	0.01929	4.239e-08	Neale-B_UKBB_EUR_2017
AA	FEV	rs576840944	rs534824896	chr15:28026065	Cause of death: chronic obstructive pulmonary disease with acute lower respiratory infection	Neale B	UKBB	European	2017	A	G	intron	OCA2	0.1813	0.02841	1.859e-10	Neale-B_UKBB_EUR_2017
AA	RATIO	rs113785968	rs145926010	chr15:97510239	Cause of death: chronic obstructive pulmonary disease with acute lower respiratory infection	Neale B	UKBB	European	2017	C	G	intergenic	AC055873.1	-0.04242	0.007652	3.065e-08	Neale-B_UKBB_EUR_2017
AA	RATIO	rs115069724	rs56259017	chr15:99893430	Cause of death: chronic obstructive pulmonary disease with acute lower respiratory infection	Neale B	UKBB	European	2017	A	C	intron	LRRC28	-0.1535	0.01638	9.297e-21	Neale-B_UKBB_EUR_2017
AA	RATIO	rs113299824	rs574973781	chr16:1010261	Cause of death: chronic obstructive pulmonary disease with acute lower respiratory infection	Neale B	UKBB	European	2017	A	C	intron	LMF1	-0.1694	0.02859	3.304e-09	Neale-B_UKBB_EUR_2017
AA	FEV	rs78710550	rs537552288	chr16:17986638	Cause of death: chronic obstructive pulmonary disease with acute lower respiratory infection	Neale B	UKBB	European	2017	A	G	intergenic	RPL7P47	0.166	0.02278	3.516e-13	Neale-B_UKBB_EUR_2017
AA	FVC	rs78710550	rs537552288	chr16:17986638	Cause of death: chronic obstructive pulmonary disease with acute lower respiratory infection	Neale B	UKBB	European	2017	A	G	intergenic	RPL7P47	0.166	0.02278	3.516e-13	Neale-B_UKBB_EUR_2017
AA	RATIO	rs144601877	rs538831061	chr16:55994676	Cause of death: chronic obstructive pulmonary disease with acute lower respiratory infection	Neale B	UKBB	European	2017	A	C	upstream	CES5A	-0.1459	0.02579	1.582e-08	Neale-B_UKBB_EUR_2017
AA	RATIO	rs547676021	rs144942652	chr16:80298003	Cause of death: chronic obstructive pulmonary disease with acute lower respiratory infection	Neale B	UKBB	European	2017	C	G	intron	RP11-525K10.3	0.07209	0.0117	7.622e-10	Neale-B_UKBB_EUR_2017
AA	RATIO	rs369451435	rs542683954	chr16:83280152	Cause of death: chronic obstructive pulmonary disease with acute lower respiratory infection	Neale B	UKBB	European	2017	T	C	intron	CDH13	-0.1337	0.02206	1.41e-09	Neale-B_UKBB_EUR_2017
ALL	RATIO	rs116625134	rs146792433	chr16:84537355	Cause of death: chronic obstructive pulmonary disease with acute lower respiratory infection	Neale B	UKBB	European	2017	T	C	intron	TLDC1	0.0925	0.01682	3.92e-08	Neale-B_UKBB_EUR_2017
AA	RATIO	rs12445073	rs550585148	chr16:86305328	Cause of death: chronic obstructive pulmonary disease with acute lower respiratory infection	Neale B	UKBB	European	2017	A	T	intron	LINC01081	-0.1363	0.0227	2.024e-09	Neale-B_UKBB_EUR_2017
AA	RATIO	rs79540509	rs561537435	chr16:89818080	Cause of death: chronic obstructive pulmonary disease with acute lower respiratory infection	Neale B	UKBB	European	2017	T	C	intron	FANCA	0.1653	0.02409	7.351e-12	Neale-B_UKBB_EUR_2017
ALL	RATIO	rs78104186	rs181335310	chr17:2580796	Cause of death: chronic obstructive pulmonary disease with acute lower respiratory infection	Neale B	UKBB	European	2017	A	T	intron	PAFAH1B1	0.2292	0.02575	7.02e-19	Neale-B_UKBB_EUR_2017
AA	RATIO	rs7216953	rs183598320	chr17:36058854	Cause of death: chronic obstructive pulmonary disease with acute lower respiratory infection	Neale B	UKBB	European	2017	C	G	intron	HNF1B	0.1328	0.01743	2.927e-14	Neale-B_UKBB_EUR_2017
AA	FVC	rs543095760	rs74774481	chr17:49629670	Cause of death: chronic obstructive pulmonary disease with acute lower respiratory infection	Neale B	UKBB	European	2017	A	G	intergenic	RN7SL699P	0.06279	0.01082	6.693e-09	Neale-B_UKBB_EUR_2017
AA	FVC	rs11387996	rs556473138	chr17:70230105	Cause of death: chronic obstructive pulmonary disease with acute lower respiratory infection	Neale B	UKBB	European	2017	A	T	intron	SOX9-AS1	-0.1457	0.02231	6.947e-11	Neale-B_UKBB_EUR_2017
AA	RATIO	rs375593946	rs139190353	chr17:79882085	Cause of death: chronic obstructive pulmonary disease with acute lower respiratory infection	Neale B	UKBB	European	2017	A	C	intron	MAFG	0.1297	0.02066	3.597e-10	Neale-B_UKBB_EUR_2017
AA	FEV	rs74411019	rs535396748	chr19:13308047	Cause of death: chronic obstructive pulmonary disease with acute lower respiratory infection	Neale B	UKBB	European	2017	T	G	intergenic	CACNA1A	-0.1168	0.01904	9.025e-10	Neale-B_UKBB_EUR_2017
AA	FVC	rs74411019	rs535396748	chr19:13308047	Cause of death: chronic obstructive pulmonary disease with acute lower respiratory infection	Neale B	UKBB	European	2017	T	G	intergenic	CACNA1A	-0.1168	0.01904	9.025e-10	Neale-B_UKBB_EUR_2017
AA	FVC	rs10402064	rs181225044	chr19:18114082	Cause of death: chronic obstructive pulmonary disease with acute lower respiratory infection	Neale B	UKBB	European	2017	A	G	intron	ARRDC2	0.05873	0.01065	3.658e-08	Neale-B_UKBB_EUR_2017
AA	FEV	rs10402064	rs181225044	chr19:18114082	Cause of death: chronic obstructive pulmonary disease with acute lower respiratory infection	Neale B	UKBB	European	2017	A	G	intron	ARRDC2	0.05873	0.01065	3.658e-08	Neale-B_UKBB_EUR_2017
AA	FEV	rs10672835	rs533434623	chr19:32096875	Cause of death: chronic obstructive pulmonary disease with acute lower respiratory infection	Neale B	UKBB	European	2017	T	C	intergenic	AC011525.2	0.2	0.02965	1.645e-11	Neale-B_UKBB_EUR_2017
AA	FVC	rs115778423	rs544840533	chr19:34989062	Cause of death: chronic obstructive pulmonary disease with acute lower respiratory infection	Neale B	UKBB	European	2017	A	G	intron	WTIP	0.06133	0.01119	4.31e-08	Neale-B_UKBB_EUR_2017
AA	FEV	rs116827631	rs544840533	chr19:34989062	Cause of death: chronic obstructive pulmonary disease with acute lower respiratory infection	Neale B	UKBB	European	2017	A	G	intron	WTIP	0.06133	0.01119	4.31e-08	Neale-B_UKBB_EUR_2017
AA	FEV	rs148105241	rs558448445	chr19:40791989	Cause of death: chronic obstructive pulmonary disease with acute lower respiratory infection	Neale B	UKBB	European	2017	A	G	upstream	AKT2	0.06418	0.01138	1.788e-08	Neale-B_UKBB_EUR_2017
EA	FEV	rs180684945	rs557887484	chr19:48957814	Cause of death: chronic obstructive pulmonary disease with acute lower respiratory infection	Neale B	UKBB	European	2017	T	C	3_prime_UTR	GRWD1	0.05204	0.009115	1.178e-08	Neale-B_UKBB_EUR_2017
AA	RATIO	rs555450938	rs549880656	chr19:5537894	Cause of death: chronic obstructive pulmonary disease with acute lower respiratory infection	Neale B	UKBB	European	2017	A	G	intergenic	TINCR	0.09577	0.0174	3.808e-08	Neale-B_UKBB_EUR_2017
AA	FVC	rs13391412	rs185708111	chr2:117180781	Cause of death: chronic obstructive pulmonary disease with acute lower respiratory infection	Neale B	UKBB	European	2017	A	C	intergenic	RP11-338I24.1	0.1331	0.02411	3.468e-08	Neale-B_UKBB_EUR_2017
AA	FVC	rs529629760	rs188480085	chr2:160717291	Cause of death: chronic obstructive pulmonary disease with acute lower respiratory infection	Neale B	UKBB	European	2017	T	C	intron	LY75-CD302	0.09837	0.01491	4.438e-11	Neale-B_UKBB_EUR_2017
EA	FEV	rs140216863	rs551762633	chr2:165451372	Cause of death: chronic obstructive pulmonary disease with acute lower respiratory infection	Neale B	UKBB	European	2017	T	C	intron	GRB14	-0.2	0.02444	3.223e-16	Neale-B_UKBB_EUR_2017
ALL	FEV	rs545844796	rs145871040	chr2:180214364	Cause of death: chronic obstructive pulmonary disease with acute lower respiratory infection	Neale B	UKBB	European	2017	T	C	intergenic	AC068042.1	0.2059	0.02514	3.08e-16	Neale-B_UKBB_EUR_2017
ALL	FVC	rs545844796	rs145871040	chr2:180214364	Cause of death: chronic obstructive pulmonary disease with acute lower respiratory infection	Neale B	UKBB	European	2017	T	C	intergenic	AC068042.1	0.2059	0.02514	3.08e-16	Neale-B_UKBB_EUR_2017
AA	RATIO	rs61302274	rs116572219	chr2:191868358	Cause of death: chronic obstructive pulmonary disease with acute lower respiratory infection	Neale B	UKBB	European	2017	A	G	intron	STAT1	-0.1053	0.01555	1.353e-11	Neale-B_UKBB_EUR_2017
AA	FEV	rs201269787	rs185301906	chr2:220554258	Cause of death: chronic obstructive pulmonary disease with acute lower respiratory infection	Neale B	UKBB	European	2017	T	C	intron	AC009502.4	-0.07765	0.01197	9.371e-11	Neale-B_UKBB_EUR_2017
AA	FVC	rs201269787	rs185301906	chr2:220554258	Cause of death: chronic obstructive pulmonary disease with acute lower respiratory infection	Neale B	UKBB	European	2017	T	C	intron	AC009502.4	-0.07765	0.01197	9.371e-11	Neale-B_UKBB_EUR_2017
AA	RATIO	rs201269787	rs185301906	chr2:220554258	Cause of death: chronic obstructive pulmonary disease with acute lower respiratory infection	Neale B	UKBB	European	2017	T	C	intron	AC009502.4	-0.07765	0.01197	9.371e-11	Neale-B_UKBB_EUR_2017
AA	FEV	rs139917126	rs189186465	chr2:22233962	Cause of death: chronic obstructive pulmonary disease with acute lower respiratory infection	Neale B	UKBB	European	2017	A	C	intron	LINC01830	0.1388	0.0251	3.32e-08	Neale-B_UKBB_EUR_2017
AA	FVC	rs145595493	rs189186465	chr2:22233962	Cause of death: chronic obstructive pulmonary disease with acute lower respiratory infection	Neale B	UKBB	European	2017	A	C	intron	LINC01830	0.1388	0.0251	3.32e-08	Neale-B_UKBB_EUR_2017
ALL	RATIO	rs201901694	rs576794211	chr2:240395281	Cause of death: chronic obstructive pulmonary disease with acute lower respiratory infection	Neale B	UKBB	European	2017	T	C	intergenic	AC062017.1	0.1327	0.01989	2.73e-11	Neale-B_UKBB_EUR_2017
EA	FVC	rs151025924	rs547376004	chr2:80775602	Cause of death: chronic obstructive pulmonary disease with acute lower respiratory infection	Neale B	UKBB	European	2017	A	G	intron	CTNNA2	0.08172	0.0142	9.117e-09	Neale-B_UKBB_EUR_2017
AA	RATIO	rs199521958	rs190747189	chr2:81505624	Cause of death: chronic obstructive pulmonary disease with acute lower respiratory infection	Neale B	UKBB	European	2017	A	C	intergenic	AC105342.1	-0.1006	0.01719	5.154e-09	Neale-B_UKBB_EUR_2017
AA	RATIO	rs141824423	rs559420655	chr20:20923283	Cause of death: chronic obstructive pulmonary disease with acute lower respiratory infection	Neale B	UKBB	European	2017	A	G	intergenic	RP5-1177M21.1	-0.1681	0.0225	8.8e-14	Neale-B_UKBB_EUR_2017
AA	FEV	rs75115548	rs147795282	chr21:42602076	Cause of death: chronic obstructive pulmonary disease with acute lower respiratory infection	Neale B	UKBB	European	2017	A	G	intron	BACE2	0.07732	0.01339	8.065e-09	Neale-B_UKBB_EUR_2017
AA	RATIO	rs553791356	rs79840370	chr21:46329863	Cause of death: chronic obstructive pulmonary disease with acute lower respiratory infection	Neale B	UKBB	European	2017	T	C	intron	ITGB2	0.1187	0.01878	2.731e-10	Neale-B_UKBB_EUR_2017
AA	RATIO	rs28613854	rs577551689	chr22:33020702	Cause of death: chronic obstructive pulmonary disease with acute lower respiratory infection	Neale B	UKBB	European	2017	C	G	intron	SYN3	0.1146	0.01912	2.177e-09	Neale-B_UKBB_EUR_2017
AA	FEV	rs75267345	rs534900760	chr22:39288081	Cause of death: chronic obstructive pulmonary disease with acute lower respiratory infection	Neale B	UKBB	European	2017	T	C	intergenic	CBX6	0.1533	0.02608	4.281e-09	Neale-B_UKBB_EUR_2017
AA	RATIO	rs61250960	rs11913091	chr22:45017970	Cause of death: chronic obstructive pulmonary disease with acute lower respiratory infection	Neale B	UKBB	European	2017	A	C	intron	LINC00229	0.09489	0.01692	2.131e-08	Neale-B_UKBB_EUR_2017
AA	FEV	rs4253665	rs536562794	chr22:46091121	Cause of death: chronic obstructive pulmonary disease with acute lower respiratory infection	Neale B	UKBB	European	2017	A	G	intron	ATXN10	-0.2291	0.03157	4.36e-13	Neale-B_UKBB_EUR_2017
AA	FEV	rs76082528	rs190165197	chr22:48423105	Cause of death: chronic obstructive pulmonary disease with acute lower respiratory infection	Neale B	UKBB	European	2017	T	C	intergenic	CTA-280A3__B.2	-0.08351	0.01396	2.323e-09	Neale-B_UKBB_EUR_2017
AA	FEV	rs555325577	rs529000687	chr3:103466087	Cause of death: chronic obstructive pulmonary disease with acute lower respiratory infection	Neale B	UKBB	European	2017	A	C	intergenic	TUBBP11	0.1271	0.02107	1.726e-09	Neale-B_UKBB_EUR_2017
AA	FVC	rs555325577	rs529000687	chr3:103466087	Cause of death: chronic obstructive pulmonary disease with acute lower respiratory infection	Neale B	UKBB	European	2017	A	C	intergenic	TUBBP11	0.1271	0.02107	1.726e-09	Neale-B_UKBB_EUR_2017
AA	RATIO	rs547073591	rs142385174	chr3:105530736	Cause of death: chronic obstructive pulmonary disease with acute lower respiratory infection	Neale B	UKBB	European	2017	T	C	intron	CBLB	0.05221	0.009115	1.054e-08	Neale-B_UKBB_EUR_2017
AA	RATIO	rs144006664	rs188280389	chr3:133648023	Cause of death: chronic obstructive pulmonary disease with acute lower respiratory infection	Neale B	UKBB	European	2017	A	G	5_prime_UTR	C3orf36	0.09896	0.01511	6.059e-11	Neale-B_UKBB_EUR_2017
AA	FEV	rs560127133	rs115038961	chr3:143038556	Cause of death: chronic obstructive pulmonary disease with acute lower respiratory infection	Neale B	UKBB	European	2017	T	G	intron	SLC9A9	0.04152	0.007332	1.546e-08	Neale-B_UKBB_EUR_2017
AA	RATIO	rs199904270	rs556762390	chr3:195603564	Cause of death: chronic obstructive pulmonary disease with acute lower respiratory infection	Neale B	UKBB	European	2017	A	G	missense	TNK2	0.146	0.02537	9.064e-09	Neale-B_UKBB_EUR_2017
AA	RATIO	rs148757682	rs188314392	chr3:35411821	Cause of death: chronic obstructive pulmonary disease with acute lower respiratory infection	Neale B	UKBB	European	2017	T	G	intergenic	RNU6-243P	-0.09421	0.01317	9.28e-13	Neale-B_UKBB_EUR_2017
AA	RATIO	rs138441009	rs565593303	chr3:65958675	Cause of death: chronic obstructive pulmonary disease with acute lower respiratory infection	Neale B	UKBB	European	2017	T	G	intron	MAGI1	0.1324	0.01991	3.085e-11	Neale-B_UKBB_EUR_2017
AA	FVC	rs34389197	rs577055880	chr3:66757411	Cause of death: chronic obstructive pulmonary disease with acute lower respiratory infection	Neale B	UKBB	European	2017	A	G	intergenic	RPL21P41	-0.1035	0.01768	5.013e-09	Neale-B_UKBB_EUR_2017
ALL	RATIO	rs12493584	rs775266385	chr3:74590858	Cause of death: chronic obstructive pulmonary disease with acute lower respiratory infection	Neale B	UKBB	European	2017	A	G	intergenic	AC128653.1	0.1756	0.02794	3.41e-10	Neale-B_UKBB_EUR_2017
AA	FVC	rs75269797	rs559787217	chr4:122674473	Cause of death: chronic obstructive pulmonary disease with acute lower respiratory infection	Neale B	UKBB	European	2017	T	C	intergenic	TMEM155	-0.1182	0.01883	3.637e-10	Neale-B_UKBB_EUR_2017
AA	FVC	rs560663219	rs777720584	chr4:12527768	Cause of death: chronic obstructive pulmonary disease with acute lower respiratory infection	Neale B	UKBB	European	2017	T	C	intergenic	ECM1P2	0.2531	0.03305	2.112e-14	Neale-B_UKBB_EUR_2017
AA	FVC	rs552356110	rs75404310	chr4:137832865	Cause of death: chronic obstructive pulmonary disease with acute lower respiratory infection	Neale B	UKBB	European	2017	A	G	intron	RP11-138I17.1	-0.1346	0.02434	3.293e-08	Neale-B_UKBB_EUR_2017
AA	FEV	rs552356110	rs75404310	chr4:137832865	Cause of death: chronic obstructive pulmonary disease with acute lower respiratory infection	Neale B	UKBB	European	2017	A	G	intron	RP11-138I17.1	-0.1346	0.02434	3.293e-08	Neale-B_UKBB_EUR_2017
AA	RATIO	rs6814777	rs547348042	chr4:143875517	Cause of death: chronic obstructive pulmonary disease with acute lower respiratory infection	Neale B	UKBB	European	2017	A	G	intron	RP11-284M14.1	0.1177	0.01937	1.285e-09	Neale-B_UKBB_EUR_2017
AA	RATIO	rs182558371	rs550963419	chr4:144396613	Cause of death: chronic obstructive pulmonary disease with acute lower respiratory infection	Neale B	UKBB	European	2017	A	T	downstream	GAB1	-0.1363	0.01991	8.328e-12	Neale-B_UKBB_EUR_2017
AA	FEV	rs557998134	rs187735795	chr4:14527347	Cause of death: chronic obstructive pulmonary disease with acute lower respiratory infection	Neale B	UKBB	European	2017	T	C	intron	LINC00504	0.1182	0.01866	2.488e-10	Neale-B_UKBB_EUR_2017
AA	FEV	rs541700510	rs549934036	chr4:150742395	Cause of death: chronic obstructive pulmonary disease with acute lower respiratory infection	Neale B	UKBB	European	2017	A	G	intron	RP11-526A4.1	0.1266	0.0193	5.721e-11	Neale-B_UKBB_EUR_2017
AA	RATIO	rs71244912	rs189959981	chr4:173024225	Cause of death: chronic obstructive pulmonary disease with acute lower respiratory infection	Neale B	UKBB	European	2017	T	C	intron	GALNTL6	-0.1029	0.01789	9.195e-09	Neale-B_UKBB_EUR_2017
AA	RATIO	rs150776262	rs143241359	chr4:22014749	Cause of death: chronic obstructive pulmonary disease with acute lower respiratory infection	Neale B	UKBB	European	2017	T	C	intron	RP11-17E2.2	-0.05807	0.01044	2.762e-08	Neale-B_UKBB_EUR_2017
AA	FVC	rs73795137	rs181930444	chr4:5981065	Cause of death: chronic obstructive pulmonary disease with acute lower respiratory infection	Neale B	UKBB	European	2017	C	G	intron	C4orf50	0.1548	0.0212	3.121e-13	Neale-B_UKBB_EUR_2017
AA	FVC	rs541613145	rs188063007	chr4:83709518	Cause of death: chronic obstructive pulmonary disease with acute lower respiratory infection	Neale B	UKBB	European	2017	T	C	intron	SCD5	0.09601	0.01644	5.396e-09	Neale-B_UKBB_EUR_2017
AA	FEV	rs541613145	rs188063007	chr4:83709518	Cause of death: chronic obstructive pulmonary disease with acute lower respiratory infection	Neale B	UKBB	European	2017	T	C	intron	SCD5	0.09601	0.01644	5.396e-09	Neale-B_UKBB_EUR_2017
AA	FVC	rs32137	rs185622182	chr5:10987357	Cause of death: chronic obstructive pulmonary disease with acute lower respiratory infection	Neale B	UKBB	European	2017	T	C	intron	CTNND2	-0.1582	0.02633	1.965e-09	Neale-B_UKBB_EUR_2017
AA	FEV	rs368967832	rs553044774	chr5:135083687	Cause of death: chronic obstructive pulmonary disease with acute lower respiratory infection	Neale B	UKBB	European	2017	A	G	upstream	AC011431.1	0.1549	0.0233	3.153e-11	Neale-B_UKBB_EUR_2017
AA	RATIO	rs372313777	rs60540275	chr5:174295005	Cause of death: chronic obstructive pulmonary disease with acute lower respiratory infection	Neale B	UKBB	European	2017	A	G	intergenic	CTD-2532K18.1	0.115	0.01848	5.118e-10	Neale-B_UKBB_EUR_2017
AA	FVC	rs369887572	rs565036034	chr5:34746980	Cause of death: chronic obstructive pulmonary disease with acute lower respiratory infection	Neale B	UKBB	European	2017	A	G	intron	RAI14	-0.1761	0.02761	1.882e-10	Neale-B_UKBB_EUR_2017
AA	RATIO	rs34689507	rs533431385	chr5:54220190	Cause of death: chronic obstructive pulmonary disease with acute lower respiratory infection	Neale B	UKBB	European	2017	T	C	intergenic	RP11-45H22.3	0.1606	0.02912	3.572e-08	Neale-B_UKBB_EUR_2017
AA	FEV	rs373255037	rs191895676	chr5:84126725	Cause of death: chronic obstructive pulmonary disease with acute lower respiratory infection	Neale B	UKBB	European	2017	A	G	intergenic	RP11-509M23.1	-0.05651	0.01033	4.621e-08	Neale-B_UKBB_EUR_2017
AA	FEV	rs3215022	rs148730778	chr6:129743252	Cause of death: chronic obstructive pulmonary disease with acute lower respiratory infection	Neale B	UKBB	European	2017	A	G	intron	LAMA2	0.1979	0.02415	2.893e-16	Neale-B_UKBB_EUR_2017
AA	RATIO	rs111880559	rs148730778	chr6:129743252	Cause of death: chronic obstructive pulmonary disease with acute lower respiratory infection	Neale B	UKBB	European	2017	A	G	intron	LAMA2	0.1979	0.02415	2.893e-16	Neale-B_UKBB_EUR_2017
AA	FEV	rs111880559	rs148730778	chr6:129743252	Cause of death: chronic obstructive pulmonary disease with acute lower respiratory infection	Neale B	UKBB	European	2017	A	G	intron	LAMA2	0.1979	0.02415	2.893e-16	Neale-B_UKBB_EUR_2017
AA	RATIO	rs529615148	rs148642698	chr6:2114603	Cause of death: chronic obstructive pulmonary disease with acute lower respiratory infection	Neale B	UKBB	European	2017	T	C	intron	GMDS	0.215	0.023	1.164e-20	Neale-B_UKBB_EUR_2017
ALL	FEV	rs75845847	rs575820442	chr6:24117579	Cause of death: chronic obstructive pulmonary disease with acute lower respiratory infection	Neale B	UKBB	European	2017	A	G	intergenic	NRSN1	0.149	0.02664	2.33e-08	Neale-B_UKBB_EUR_2017
ALL	FVC	rs73732339	rs147157961	chr6:40045639	Cause of death: chronic obstructive pulmonary disease with acute lower respiratory infection	Neale B	UKBB	European	2017	T	C	intergenic	TUBBP9	0.1004	0.01543	8.02e-11	Neale-B_UKBB_EUR_2017
AA	RATIO	rs546251248	rs79620342	chr6:44531509	Cause of death: chronic obstructive pulmonary disease with acute lower respiratory infection	Neale B	UKBB	European	2017	T	C	intergenic	RP3-449H6.2	0.1568	0.02472	2.378e-10	Neale-B_UKBB_EUR_2017
ALL	FVC	rs78349759	.	chr6:84638472	Cause of death: chronic obstructive pulmonary disease with acute lower respiratory infection	Neale B	UKBB	European	2017	T	G	intron	CYB5R4	-0.1789	0.02475	5.45e-13	Neale-B_UKBB_EUR_2017
AA	FEV	rs77056508	.	chr6:84638472	Cause of death: chronic obstructive pulmonary disease with acute lower respiratory infection	Neale B	UKBB	European	2017	T	G	intron	CYB5R4	-0.1789	0.02475	5.451e-13	Neale-B_UKBB_EUR_2017
AA	FVC	rs77056508	.	chr6:84638472	Cause of death: chronic obstructive pulmonary disease with acute lower respiratory infection	Neale B	UKBB	European	2017	T	G	intron	CYB5R4	-0.1789	0.02475	5.451e-13	Neale-B_UKBB_EUR_2017
AA	RATIO	rs202247066	rs535463418	chr6:92683709	Cause of death: chronic obstructive pulmonary disease with acute lower respiratory infection	Neale B	UKBB	European	2017	C	G	intergenic	RPL5P19	-0.1391	0.0247	1.872e-08	Neale-B_UKBB_EUR_2017
AA	FEV	rs149864635	rs77653757	chr6:97275463	Cause of death: chronic obstructive pulmonary disease with acute lower respiratory infection	Neale B	UKBB	European	2017	T	C	intron	GPR63	-0.07075	0.01296	4.962e-08	Neale-B_UKBB_EUR_2017
AA	RATIO	rs550381110	rs555895125	chr7:122099933	Cause of death: chronic obstructive pulmonary disease with acute lower respiratory infection	Neale B	UKBB	European	2017	C	G	intron	CADPS2	-0.1689	0.02721	5.656e-10	Neale-B_UKBB_EUR_2017
AA	FVC	rs114864927	rs568119685	chr7:150980970	Cause of death: chronic obstructive pulmonary disease with acute lower respiratory infection	Neale B	UKBB	European	2017	A	G	intergenic	SMARCD3	0.0593	0.009698	1.011e-09	Neale-B_UKBB_EUR_2017
AA	RATIO	rs80059393	rs574368153	chr7:24721614	Cause of death: chronic obstructive pulmonary disease with acute lower respiratory infection	Neale B	UKBB	European	2017	T	C	intron	MPP6	-0.1095	0.01493	2.417e-13	Neale-B_UKBB_EUR_2017
AA	FEV	rs115707824	rs117407827	chr7:28339899	Cause of death: chronic obstructive pulmonary disease with acute lower respiratory infection	Neale B	UKBB	European	2017	T	C	intron	CREB5	0.115	0.01848	5.048e-10	Neale-B_UKBB_EUR_2017
AA	RATIO	rs147538444	rs559964464	chr7:52734594	Cause of death: chronic obstructive pulmonary disease with acute lower respiratory infection	Neale B	UKBB	European	2017	A	G	intergenic	SGO1P2	-0.1298	0.02301	1.776e-08	Neale-B_UKBB_EUR_2017
AA	FEV	rs140648793	rs150965364	chr7:68166118	Cause of death: chronic obstructive pulmonary disease with acute lower respiratory infection	Neale B	UKBB	European	2017	T	G	intergenic	RNA5SP231	-0.1176	0.01469	1.354e-15	Neale-B_UKBB_EUR_2017
ALL	FEV	rs150709492	rs190005557	chr7:9074597	Cause of death: chronic obstructive pulmonary disease with acute lower respiratory infection	Neale B	UKBB	European	2017	T	C	intergenic	RP4-668E10.4	-0.1199	0.01817	4.35e-11	Neale-B_UKBB_EUR_2017
AA	FEV	rs555331542	rs190005557	chr7:9074597	Cause of death: chronic obstructive pulmonary disease with acute lower respiratory infection	Neale B	UKBB	European	2017	T	C	intergenic	RP4-668E10.4	-0.1199	0.01817	4.353e-11	Neale-B_UKBB_EUR_2017
AA	FEV	rs536389489	rs547092336	chr7:98073473	Cause of death: chronic obstructive pulmonary disease with acute lower respiratory infection	Neale B	UKBB	European	2017	T	C	intergenic	AC091654.7	0.1758	0.03027	6.635e-09	Neale-B_UKBB_EUR_2017
ALL	RATIO	rs2921778	rs564262063	chr8:117466969	Cause of death: chronic obstructive pulmonary disease with acute lower respiratory infection	Neale B	UKBB	European	2017	A	T	intergenic	RP11-536K17.1	0.1242	0.02015	7.61e-10	Neale-B_UKBB_EUR_2017
AA	RATIO	rs2921778	rs564262063	chr8:117466969	Cause of death: chronic obstructive pulmonary disease with acute lower respiratory infection	Neale B	UKBB	European	2017	A	T	intergenic	RP11-536K17.1	0.1242	0.02015	7.612e-10	Neale-B_UKBB_EUR_2017
AA	FEV	rs560378968	rs191043392	chr8:20681747	Cause of death: chronic obstructive pulmonary disease with acute lower respiratory infection	Neale B	UKBB	European	2017	A	C	intergenic	TMEM97P2	0.1988	0.02922	1.103e-11	Neale-B_UKBB_EUR_2017
AA	RATIO	rs370849233	rs547611959	chr8:27273576	Cause of death: chronic obstructive pulmonary disease with acute lower respiratory infection	Neale B	UKBB	European	2017	A	G	intron	PTK2B	-0.112	0.01868	2.119e-09	Neale-B_UKBB_EUR_2017
AA	FVC	rs12678087	rs561706441	chr8:993590	Cause of death: chronic obstructive pulmonary disease with acute lower respiratory infection	Neale B	UKBB	European	2017	A	T	intron	DLGAP2	-0.149	0.02294	8.689e-11	Neale-B_UKBB_EUR_2017
AA	FEV	rs148652557	rs555991524	chr9:124505020	Cause of death: chronic obstructive pulmonary disease with acute lower respiratory infection	Neale B	UKBB	European	2017	T	C	intron	DAB2IP	0.09677	0.01697	1.23e-08	Neale-B_UKBB_EUR_2017
ALL	FEV	rs139115060	rs566249595	chr9:24647981	Cause of death: chronic obstructive pulmonary disease with acute lower respiratory infection	Neale B	UKBB	European	2017	A	T	intergenic	RP11-20A20.2	0.08021	0.01375	5.63e-09	Neale-B_UKBB_EUR_2017
ALL	FVC	rs139115060	rs566249595	chr9:24647981	Cause of death: chronic obstructive pulmonary disease with acute lower respiratory infection	Neale B	UKBB	European	2017	A	T	intergenic	RP11-20A20.2	0.08021	0.01375	5.63e-09	Neale-B_UKBB_EUR_2017
ALL	FVC	rs79307397	rs529389084	chr9:78484842	Cause of death: chronic obstructive pulmonary disease with acute lower respiratory infection	Neale B	UKBB	European	2017	T	C	intergenic	PCSK5	-0.1104	0.01826	1.57e-09	Neale-B_UKBB_EUR_2017
ALL	FVC	rs540140520	rs546947293	chr9:81236069	Cause of death: chronic obstructive pulmonary disease with acute lower respiratory infection	Neale B	UKBB	European	2017	T	C	intergenic	RP11-216F5.1	-0.1517	0.02114	7.8e-13	Neale-B_UKBB_EUR_2017
AA	RATIO	rs144391481	rs539139169	chr9:9580753	Cause of death: chronic obstructive pulmonary disease with acute lower respiratory infection	Neale B	UKBB	European	2017	T	C	intron	PTPRD	-0.09985	0.01709	5.299e-09	Neale-B_UKBB_EUR_2017
AA	RATIO	rs76095077	rs539044541	chr1:118860785	Cause of death: chronic obstructive pulmonary disease, unspecified	Neale B	UKBB	European	2017	T	C	intergenic	RNA5SP56	-0.1946	0.03319	4.74e-09	Neale-B_UKBB_EUR_2017
AA	FEV	rs150541988	rs527967006	chr1:194304226	Cause of death: chronic obstructive pulmonary disease, unspecified	Neale B	UKBB	European	2017	A	T	intergenic	RP11-476H20.1	0.1444	0.02343	7.433e-10	Neale-B_UKBB_EUR_2017
AA	RATIO	rs140472050	rs527967006	chr1:194304226	Cause of death: chronic obstructive pulmonary disease, unspecified	Neale B	UKBB	European	2017	A	T	intergenic	RP11-476H20.1	0.1444	0.02343	7.433e-10	Neale-B_UKBB_EUR_2017
AA	FEV	rs140472050	rs527967006	chr1:194304226	Cause of death: chronic obstructive pulmonary disease, unspecified	Neale B	UKBB	European	2017	A	T	intergenic	RP11-476H20.1	0.1444	0.02343	7.433e-10	Neale-B_UKBB_EUR_2017
AA	RATIO	rs34275703	rs111272467	chr1:206198919	Cause of death: chronic obstructive pulmonary disease, unspecified	Neale B	UKBB	European	2017	A	C	intergenic	RP11-38J22.3	-0.1304	0.02029	1.394e-10	Neale-B_UKBB_EUR_2017
ALL	FEV	rs150959696	rs2895333	chr1:229892495	Cause of death: chronic obstructive pulmonary disease, unspecified	Neale B	UKBB	European	2017	T	C	intergenic	HMGB1P26	-0.1687	0.02539	3.26e-11	Neale-B_UKBB_EUR_2017
EA	FVC	rs115487672	rs549496888	chr1:232511951	Cause of death: chronic obstructive pulmonary disease, unspecified	Neale B	UKBB	European	2017	A	G	intergenic	SIPA1L2	0.1352	0.02438	2.994e-08	Neale-B_UKBB_EUR_2017
AA	RATIO	rs561379073	rs146860073	chr1:238390407	Cause of death: chronic obstructive pulmonary disease, unspecified	Neale B	UKBB	European	2017	T	C	intergenic	RP11-136B18.1	0.05304	0.008403	2.902e-10	Neale-B_UKBB_EUR_2017
AA	RATIO	rs74148439	rs146860073	chr1:238390407	Cause of death: chronic obstructive pulmonary disease, unspecified	Neale B	UKBB	European	2017	T	C	intergenic	RP11-136B18.1	0.05304	0.008403	2.902e-10	Neale-B_UKBB_EUR_2017
AA	FEV	rs573381957	rs116831012	chr1:38139818	Cause of death: chronic obstructive pulmonary disease, unspecified	Neale B	UKBB	European	2017	A	G	intergenic	C1orf109	0.1276	0.0222	9.51e-09	Neale-B_UKBB_EUR_2017
AA	FEV	rs112812497	rs557032990	chr1:48483828	Cause of death: chronic obstructive pulmonary disease, unspecified	Neale B	UKBB	European	2017	A	T	intergenic	TRABD2B	-0.1908	0.02096	1.101e-19	Neale-B_UKBB_EUR_2017
AA	FEV	rs3841790	rs565612574	chr1:51952860	Cause of death: chronic obstructive pulmonary disease, unspecified	Neale B	UKBB	European	2017	A	T	intron	EPS15	-0.1574	0.027	5.772e-09	Neale-B_UKBB_EUR_2017
AA	FVC	rs564310435	rs561265946	chr10:129001826	Cause of death: chronic obstructive pulmonary disease, unspecified	Neale B	UKBB	European	2017	T	C	intron	DOCK1	0.1163	0.01841	2.761e-10	Neale-B_UKBB_EUR_2017
AA	RATIO	rs564310435	rs561265946	chr10:129001826	Cause of death: chronic obstructive pulmonary disease, unspecified	Neale B	UKBB	European	2017	T	C	intron	DOCK1	0.1163	0.01841	2.761e-10	Neale-B_UKBB_EUR_2017
ALL	FVC	rs114327183	rs567814840	chr10:1690507	Cause of death: chronic obstructive pulmonary disease, unspecified	Neale B	UKBB	European	2017	A	G	intron	ADARB2	0.1445	0.02407	2.06e-09	Neale-B_UKBB_EUR_2017
AA	FEV	rs566860760	rs182731797	chr10:19661866	Cause of death: chronic obstructive pulmonary disease, unspecified	Neale B	UKBB	European	2017	A	G	intron	MALRD1	-0.1661	0.0274	1.386e-09	Neale-B_UKBB_EUR_2017
AA	FEV	rs559711501	rs536349456	chr11:100130815	Cause of death: chronic obstructive pulmonary disease, unspecified	Neale B	UKBB	European	2017	A	G	intron	CNTN5	-0.09427	0.01429	4.453e-11	Neale-B_UKBB_EUR_2017
AA	FEV	rs74692668	rs185781723	chr11:127455305	Cause of death: chronic obstructive pulmonary disease, unspecified	Neale B	UKBB	European	2017	T	C	intergenic	RP11-822P1.1	-0.1209	0.02165	2.433e-08	Neale-B_UKBB_EUR_2017
AA	FEV	rs183024176	rs548546102	chr11:1991584	Cause of death: chronic obstructive pulmonary disease, unspecified	Neale B	UKBB	European	2017	A	C	intron	MRPL23	0.1731	0.0262	4.258e-11	Neale-B_UKBB_EUR_2017
AA	FVC	rs74996963	rs571106559	chr11:32292979	Cause of death: chronic obstructive pulmonary disease, unspecified	Neale B	UKBB	European	2017	C	G	intron	THEM7P	-0.1571	0.0246	1.802e-10	Neale-B_UKBB_EUR_2017
AA	FVC	rs138567296	rs191300525	chr12:78918985	Cause of death: chronic obstructive pulmonary disease, unspecified	Neale B	UKBB	European	2017	A	T	intron	RP11-171L9.1	-0.1426	0.02285	4.524e-10	Neale-B_UKBB_EUR_2017
AA	RATIO	rs116692432	rs777343405	chr12:8001665	Cause of death: chronic obstructive pulmonary disease, unspecified	Neale B	UKBB	European	2017	A	G	intron	SLC2A14	0.1172	0.02049	1.094e-08	Neale-B_UKBB_EUR_2017
ALL	FEV	rs79026954	rs188781724	chr12:94938331	Cause of death: chronic obstructive pulmonary disease, unspecified	Neale B	UKBB	European	2017	T	C	upstream	SUCLG2P2	0.1009	0.01555	9.31e-11	Neale-B_UKBB_EUR_2017
ALL	FVC	rs79026954	rs188781724	chr12:94938331	Cause of death: chronic obstructive pulmonary disease, unspecified	Neale B	UKBB	European	2017	T	C	upstream	SUCLG2P2	0.1009	0.01555	9.31e-11	Neale-B_UKBB_EUR_2017
AA	FEV	rs139426357	rs187276315	chr13:102483541	Cause of death: chronic obstructive pulmonary disease, unspecified	Neale B	UKBB	European	2017	C	G	intron	FGF14	0.09907	0.01799	3.779e-08	Neale-B_UKBB_EUR_2017
AA	FEV	rs115138261	rs11618987	chr13:27291330	Cause of death: chronic obstructive pulmonary disease, unspecified	Neale B	UKBB	European	2017	C	G	intergenic	WASF3	0.05214	0.008989	6.886e-09	Neale-B_UKBB_EUR_2017
AA	FVC	rs115138261	rs11618987	chr13:27291330	Cause of death: chronic obstructive pulmonary disease, unspecified	Neale B	UKBB	European	2017	C	G	intergenic	WASF3	0.05214	0.008989	6.886e-09	Neale-B_UKBB_EUR_2017
EA	FVC	rs142502277	rs574529462	chr13:75269648	Cause of death: chronic obstructive pulmonary disease, unspecified	Neale B	UKBB	European	2017	T	G	intergenic	LINC00347	0.1468	0.02576	1.251e-08	Neale-B_UKBB_EUR_2017
AA	RATIO	rs75448778	rs190879239	chr13:86178644	Cause of death: chronic obstructive pulmonary disease, unspecified	Neale B	UKBB	European	2017	A	G	intergenic	RNU6-72P	-0.1985	0.0337	4.001e-09	Neale-B_UKBB_EUR_2017
AA	FEV	rs539144447	rs142764908	chr13:99734334	Cause of death: chronic obstructive pulmonary disease, unspecified	Neale B	UKBB	European	2017	A	G	intron	DOCK9	0.06022	0.01023	4.07e-09	Neale-B_UKBB_EUR_2017
AA	RATIO	rs539144447	rs142764908	chr13:99734334	Cause of death: chronic obstructive pulmonary disease, unspecified	Neale B	UKBB	European	2017	A	G	intron	DOCK9	0.06022	0.01023	4.07e-09	Neale-B_UKBB_EUR_2017
AA	RATIO	rs73264836	rs139235030	chr14:32747538	Cause of death: chronic obstructive pulmonary disease, unspecified	Neale B	UKBB	European	2017	A	G	intergenic	RP11-134E15.2	0.1693	0.02003	3.349e-17	Neale-B_UKBB_EUR_2017
AA	RATIO	rs200289749	rs547381977	chr15:26967584	Cause of death: chronic obstructive pulmonary disease, unspecified	Neale B	UKBB	European	2017	T	C	intron	GABRB3	-0.1355	0.02462	3.889e-08	Neale-B_UKBB_EUR_2017
AA	FEV	rs5811769	rs144761880	chr15:33609686	Cause of death: chronic obstructive pulmonary disease, unspecified	Neale B	UKBB	European	2017	A	G	intron	RYR3	0.07643	0.0138	3.185e-08	Neale-B_UKBB_EUR_2017
AA	FVC	rs5811769	rs144761880	chr15:33609686	Cause of death: chronic obstructive pulmonary disease, unspecified	Neale B	UKBB	European	2017	A	G	intron	RYR3	0.07643	0.0138	3.185e-08	Neale-B_UKBB_EUR_2017
AA	RATIO	rs577920153	rs563937187	chr15:77778422	Cause of death: chronic obstructive pulmonary disease, unspecified	Neale B	UKBB	European	2017	T	G	downstream	HMG20A	0.1187	0.02175	4.979e-08	Neale-B_UKBB_EUR_2017
EA	FEV	rs74901440	rs533116351	chr15:99020374	Cause of death: chronic obstructive pulmonary disease, unspecified	Neale B	UKBB	European	2017	T	C	intron	FAM169B	0.1404	0.02334	1.89e-09	Neale-B_UKBB_EUR_2017
AA	RATIO	rs113299824	rs565301689	chr16:1175355	Cause of death: chronic obstructive pulmonary disease, unspecified	Neale B	UKBB	European	2017	A	G	intergenic	LA16c-381G6.1	0.1704	0.02266	6.073e-14	Neale-B_UKBB_EUR_2017
AA	RATIO	rs547676021	rs9925694	chr16:80413253	Cause of death: chronic obstructive pulmonary disease, unspecified	Neale B	UKBB	European	2017	C	G	intron	RP11-525K10.3	-0.1224	0.01897	1.18e-10	Neale-B_UKBB_EUR_2017
AA	RATIO	rs369451435	rs147805296	chr16:83181138	Cause of death: chronic obstructive pulmonary disease, unspecified	Neale B	UKBB	European	2017	A	G	intron	CDH13	0.08265	0.01407	4.459e-09	Neale-B_UKBB_EUR_2017
AA	RATIO	rs201980265	rs544076795	chr16:87547271	Cause of death: chronic obstructive pulmonary disease, unspecified	Neale B	UKBB	European	2017	A	G	intron	RP11-482M8.1	-0.1154	0.01809	1.873e-10	Neale-B_UKBB_EUR_2017
AA	FEV	rs201980265	rs544076795	chr16:87547271	Cause of death: chronic obstructive pulmonary disease, unspecified	Neale B	UKBB	European	2017	A	G	intron	RP11-482M8.1	-0.1154	0.01809	1.873e-10	Neale-B_UKBB_EUR_2017
AA	FVC	rs8069901	rs527686085	chr17:34960172	Cause of death: chronic obstructive pulmonary disease, unspecified	Neale B	UKBB	European	2017	A	G	intron	MRM1	-0.1387	0.0234	3.195e-09	Neale-B_UKBB_EUR_2017
AA	RATIO	rs7216953	rs140426895	chr17:36049993	Cause of death: chronic obstructive pulmonary disease, unspecified	Neale B	UKBB	European	2017	A	G	intron	HNF1B	-0.08777	0.01531	1.034e-08	Neale-B_UKBB_EUR_2017
AA	FVC	rs11387996	rs187194493	chr17:70612970	Cause of death: chronic obstructive pulmonary disease, unspecified	Neale B	UKBB	European	2017	A	G	intron	LINC00511	-0.1343	0.02369	1.497e-08	Neale-B_UKBB_EUR_2017
EA	FVC	rs146795833	rs181024385	chr18:25783030	Cause of death: chronic obstructive pulmonary disease, unspecified	Neale B	UKBB	European	2017	T	C	intergenic	CDH2	0.1924	0.02679	7.524e-13	Neale-B_UKBB_EUR_2017
AA	RATIO	rs79222894	rs142553459	chr18:63137183	Cause of death: chronic obstructive pulmonary disease, unspecified	Neale B	UKBB	European	2017	A	C	intergenic	LINC01916	-0.1172	0.02126	3.618e-08	Neale-B_UKBB_EUR_2017
AA	RATIO	rs569142166	rs9967488	chr18:9983536	Cause of death: chronic obstructive pulmonary disease, unspecified	Neale B	UKBB	European	2017	T	G	intergenic	AP005271.1	0.2039	0.02786	2.806e-13	Neale-B_UKBB_EUR_2017
AA	FEV	rs575207381	rs9967488	chr18:9983536	Cause of death: chronic obstructive pulmonary disease, unspecified	Neale B	UKBB	European	2017	T	G	intergenic	AP005271.1	0.2039	0.02786	2.806e-13	Neale-B_UKBB_EUR_2017
AA	FEV	rs74411019	rs182893140	chr19:13731424	Cause of death: chronic obstructive pulmonary disease, unspecified	Neale B	UKBB	European	2017	T	C	intron	CACNA1A	-0.1553	0.0252	7.52e-10	Neale-B_UKBB_EUR_2017
AA	FVC	rs74411019	rs182893140	chr19:13731424	Cause of death: chronic obstructive pulmonary disease, unspecified	Neale B	UKBB	European	2017	T	C	intron	CACNA1A	-0.1553	0.0252	7.52e-10	Neale-B_UKBB_EUR_2017
AA	RATIO	rs35832423	rs79162648	chr19:6169283	Cause of death: chronic obstructive pulmonary disease, unspecified	Neale B	UKBB	European	2017	T	C	intron	ACSBG2	-0.04754	0.008248	8.557e-09	Neale-B_UKBB_EUR_2017
AA	RATIO	rs373835184	rs190519668	chr2:146998446	Cause of death: chronic obstructive pulmonary disease, unspecified	Neale B	UKBB	European	2017	T	C	intergenic	RPL17P12	-0.1477	0.02438	1.469e-09	Neale-B_UKBB_EUR_2017
AA	FEV	rs201269787	rs780108641	chr2:221253016	Cause of death: chronic obstructive pulmonary disease, unspecified	Neale B	UKBB	European	2017	A	G	intron	AC114765.1	-0.2124	0.02938	5.305e-13	Neale-B_UKBB_EUR_2017
AA	FVC	rs201269787	rs780108641	chr2:221253016	Cause of death: chronic obstructive pulmonary disease, unspecified	Neale B	UKBB	European	2017	A	G	intron	AC114765.1	-0.2124	0.02938	5.305e-13	Neale-B_UKBB_EUR_2017
AA	RATIO	rs201269787	rs780108641	chr2:221253016	Cause of death: chronic obstructive pulmonary disease, unspecified	Neale B	UKBB	European	2017	A	G	intron	AC114765.1	-0.2124	0.02938	5.305e-13	Neale-B_UKBB_EUR_2017
AA	RATIO	rs563960382	rs548684655	chr22:23521073	Cause of death: chronic obstructive pulmonary disease, unspecified	Neale B	UKBB	European	2017	T	G	upstream	BCR	0.1216	0.01877	9.673e-11	Neale-B_UKBB_EUR_2017
AA	RATIO	rs28613854	rs536738092	chr22:32751446	Cause of death: chronic obstructive pulmonary disease, unspecified	Neale B	UKBB	European	2017	A	G	intron	RFPL3	0.09332	0.01674	2.589e-08	Neale-B_UKBB_EUR_2017
AA	FEV	rs76082528	rs185023305	chr22:48196801	Cause of death: chronic obstructive pulmonary disease, unspecified	Neale B	UKBB	European	2017	T	G	intron	RP11-191L9.4	0.1851	0.03243	1.189e-08	Neale-B_UKBB_EUR_2017
AA	RATIO	rs116075063	rs183231326	chr3:102159768	Cause of death: chronic obstructive pulmonary disease, unspecified	Neale B	UKBB	European	2017	A	G	intron	ZPLD1	0.1014	0.01669	1.298e-09	Neale-B_UKBB_EUR_2017
AA	FEV	rs555325577	rs114581246	chr3:103825792	Cause of death: chronic obstructive pulmonary disease, unspecified	Neale B	UKBB	European	2017	A	G	intergenic	RAP1BP2	0.04918	0.00868	1.52e-08	Neale-B_UKBB_EUR_2017
AA	FVC	rs555325577	rs114581246	chr3:103825792	Cause of death: chronic obstructive pulmonary disease, unspecified	Neale B	UKBB	European	2017	A	G	intergenic	RAP1BP2	0.04918	0.00868	1.52e-08	Neale-B_UKBB_EUR_2017
AA	FVC	rs370728663	rs143875742	chr3:119799084	Cause of death: chronic obstructive pulmonary disease, unspecified	Neale B	UKBB	European	2017	A	G	intron	GSK3B	0.1009	0.01723	4.879e-09	Neale-B_UKBB_EUR_2017
AA	RATIO	rs370728663	rs143875742	chr3:119799084	Cause of death: chronic obstructive pulmonary disease, unspecified	Neale B	UKBB	European	2017	A	G	intron	GSK3B	0.1009	0.01723	4.879e-09	Neale-B_UKBB_EUR_2017
AA	RATIO	rs529171278	rs145266710	chr3:77874609	Cause of death: chronic obstructive pulmonary disease, unspecified	Neale B	UKBB	European	2017	A	G	intergenic	RNU6-217P	-0.1245	0.02002	5.253e-10	Neale-B_UKBB_EUR_2017
ALL	FEV	rs535134972	rs577452973	chr4:109440703	Cause of death: chronic obstructive pulmonary disease, unspecified	Neale B	UKBB	European	2017	A	C	intergenic	RPL34-AS1	-0.128	0.01744	2.34e-13	Neale-B_UKBB_EUR_2017
AA	FVC	rs138546049	rs762882922	chr4:116212063	Cause of death: chronic obstructive pulmonary disease, unspecified	Neale B	UKBB	European	2017	A	C	intergenic	MRPS33P3	0.1948	0.03145	6.164e-10	Neale-B_UKBB_EUR_2017
AA	FEV	rs138546049	rs762882922	chr4:116212063	Cause of death: chronic obstructive pulmonary disease, unspecified	Neale B	UKBB	European	2017	A	C	intergenic	MRPS33P3	0.1948	0.03145	6.164e-10	Neale-B_UKBB_EUR_2017
AA	FVC	rs75269797	rs556983371	chr4:122552747	Cause of death: chronic obstructive pulmonary disease, unspecified	Neale B	UKBB	European	2017	T	G	intergenic	ANXA5	-0.1246	0.02213	1.88e-08	Neale-B_UKBB_EUR_2017
AA	RATIO	rs6814777	rs146083697	chr4:143876049	Cause of death: chronic obstructive pulmonary disease, unspecified	Neale B	UKBB	European	2017	T	C	intron	RP11-284M14.1	0.06774	0.01189	1.262e-08	Neale-B_UKBB_EUR_2017
AA	FEV	rs76376709	rs569515234	chr4:26550124	Cause of death: chronic obstructive pulmonary disease, unspecified	Neale B	UKBB	European	2017	T	C	intergenic	TBC1D19	-0.1709	0.02545	2.027e-11	Neale-B_UKBB_EUR_2017
AA	FVC	rs541613145	rs138635363	chr4:84414120	Cause of death: chronic obstructive pulmonary disease, unspecified	Neale B	UKBB	European	2017	A	G	intron	FAM175A	0.05435	0.009624	1.692e-08	Neale-B_UKBB_EUR_2017
AA	FEV	rs541613145	rs138635363	chr4:84414120	Cause of death: chronic obstructive pulmonary disease, unspecified	Neale B	UKBB	European	2017	A	G	intron	FAM175A	0.05435	0.009624	1.692e-08	Neale-B_UKBB_EUR_2017
AA	RATIO	rs372313777	rs557887503	chr5:173776622	Cause of death: chronic obstructive pulmonary disease, unspecified	Neale B	UKBB	European	2017	T	G	intron	LINC01411	-0.1409	0.02477	1.348e-08	Neale-B_UKBB_EUR_2017
AA	FEV	rs572805660	rs144220504	chr5:176020420	Cause of death: chronic obstructive pulmonary disease, unspecified	Neale B	UKBB	European	2017	T	C	intron	CDHR2	0.1254	0.0168	9.169e-14	Neale-B_UKBB_EUR_2017
AA	FVC	rs572805660	rs144220504	chr5:176020420	Cause of death: chronic obstructive pulmonary disease, unspecified	Neale B	UKBB	European	2017	T	C	intron	CDHR2	0.1254	0.0168	9.169e-14	Neale-B_UKBB_EUR_2017
AA	RATIO	rs576329035	rs187237672	chr5:2520046	Cause of death: chronic obstructive pulmonary disease, unspecified	Neale B	UKBB	European	2017	T	C	intergenic	LSINCT5	0.1174	0.02145	4.584e-08	Neale-B_UKBB_EUR_2017
AA	FEV	rs147876914	rs571401389	chr5:97405687	Cause of death: chronic obstructive pulmonary disease, unspecified	Neale B	UKBB	European	2017	T	C	intergenic	LINC01846	0.06903	0.01199	8.866e-09	Neale-B_UKBB_EUR_2017
AA	RATIO	rs147876914	rs571401389	chr5:97405687	Cause of death: chronic obstructive pulmonary disease, unspecified	Neale B	UKBB	European	2017	T	C	intergenic	LINC01846	0.06903	0.01199	8.866e-09	Neale-B_UKBB_EUR_2017
ALL	FEV	rs75845847	rs573418813	chr6:24126482	Cause of death: chronic obstructive pulmonary disease, unspecified	Neale B	UKBB	European	2017	T	C	5_prime_UTR	NRSN1	0.2335	0.03582	7.58e-11	Neale-B_UKBB_EUR_2017
ALL	FEV	rs11403813	rs558839674	chr6:35401112	Cause of death: chronic obstructive pulmonary disease, unspecified	Neale B	UKBB	European	2017	T	C	intergenic	PPARD	0.1766	0.03143	1.97e-08	Neale-B_UKBB_EUR_2017
ALL	FVC	rs11403813	rs558839674	chr6:35401112	Cause of death: chronic obstructive pulmonary disease, unspecified	Neale B	UKBB	European	2017	T	C	intergenic	PPARD	0.1766	0.03143	1.97e-08	Neale-B_UKBB_EUR_2017
AA	RATIO	rs547392949	rs147585411	chr6:48522160	Cause of death: chronic obstructive pulmonary disease, unspecified	Neale B	UKBB	European	2017	A	G	intergenic	RP1-281E18.1	0.1484	0.02407	7.388e-10	Neale-B_UKBB_EUR_2017
ALL	FVC	rs78349759	rs2324445	chr6:84264610	Cause of death: chronic obstructive pulmonary disease, unspecified	Neale B	UKBB	European	2017	A	T	intron	SNAP91	-0.06114	0.009212	3.41e-11	Neale-B_UKBB_EUR_2017
AA	FEV	rs77056508	rs4706183	chr6:84275260	Cause of death: chronic obstructive pulmonary disease, unspecified	Neale B	UKBB	European	2017	T	C	intron	SNAP91	0.05573	0.009397	3.162e-09	Neale-B_UKBB_EUR_2017
AA	FVC	rs77056508	rs4706183	chr6:84275260	Cause of death: chronic obstructive pulmonary disease, unspecified	Neale B	UKBB	European	2017	T	C	intron	SNAP91	0.05573	0.009397	3.162e-09	Neale-B_UKBB_EUR_2017
AA	FEV	rs149864635	rs747349220	chr6:97283829	Cause of death: chronic obstructive pulmonary disease, unspecified	Neale B	UKBB	European	2017	T	C	intron	GPR63	-0.128	0.02201	6.222e-09	Neale-B_UKBB_EUR_2017
AA	RATIO	rs138137015	rs548464140	chr7:108961794	Cause of death: chronic obstructive pulmonary disease, unspecified	Neale B	UKBB	European	2017	A	T	downstream	AC002386.1	-0.1552	0.02528	8.673e-10	Neale-B_UKBB_EUR_2017
AA	RATIO	rs550381110	rs576963690	chr7:122169246	Cause of death: chronic obstructive pulmonary disease, unspecified	Neale B	UKBB	European	2017	T	C	intron	CADPS2	0.1359	0.02283	2.775e-09	Neale-B_UKBB_EUR_2017
AA	RATIO	rs575446155	rs553775784	chr7:15048779	Cause of death: chronic obstructive pulmonary disease, unspecified	Neale B	UKBB	European	2017	A	C	intergenic	GTF3AP5	0.1589	0.02429	6.439e-11	Neale-B_UKBB_EUR_2017
AA	RATIO	rs55915437	rs181776836	chr7:157428622	Cause of death: chronic obstructive pulmonary disease, unspecified	Neale B	UKBB	European	2017	T	C	intron	PTPRN2	0.1315	0.0224	4.467e-09	Neale-B_UKBB_EUR_2017
AA	FEV	rs570898349	rs139634910	chr7:47997793	Cause of death: chronic obstructive pulmonary disease, unspecified	Neale B	UKBB	European	2017	A	G	intron	HUS1	0.1844	0.02396	1.597e-14	Neale-B_UKBB_EUR_2017
AA	RATIO	rs145358292	rs139634910	chr7:47997793	Cause of death: chronic obstructive pulmonary disease, unspecified	Neale B	UKBB	European	2017	A	G	intron	HUS1	0.1844	0.02396	1.597e-14	Neale-B_UKBB_EUR_2017
AA	FEV	rs2037582	rs548303447	chr7:79277552	Cause of death: chronic obstructive pulmonary disease, unspecified	Neale B	UKBB	European	2017	A	G	intergenic	RNA5SP234	0.159	0.02174	2.874e-13	Neale-B_UKBB_EUR_2017
ALL	FEV	rs150709492	.	chr7:9338323	Cause of death: chronic obstructive pulmonary disease, unspecified	Neale B	UKBB	European	2017	T	G	intergenic	RP4-668E10.4	-0.219	0.03537	6.27e-10	Neale-B_UKBB_EUR_2017
AA	FEV	rs555331542	.	chr7:9338323	Cause of death: chronic obstructive pulmonary disease, unspecified	Neale B	UKBB	European	2017	T	G	intergenic	RP4-668E10.4	-0.219	0.03537	6.272e-10	Neale-B_UKBB_EUR_2017
AA	FEV	rs533036823	rs188508448	chr8:101888445	Cause of death: chronic obstructive pulmonary disease, unspecified	Neale B	UKBB	European	2017	A	T	intergenic	RPS26P6	-0.1757	0.03157	2.692e-08	Neale-B_UKBB_EUR_2017
AA	RATIO	rs565247391	rs188508448	chr8:101888445	Cause of death: chronic obstructive pulmonary disease, unspecified	Neale B	UKBB	European	2017	A	T	intergenic	RPS26P6	-0.1757	0.03157	2.692e-08	Neale-B_UKBB_EUR_2017
AA	FVC	rs563998128	rs548772069	chr8:132956093	Cause of death: chronic obstructive pulmonary disease, unspecified	Neale B	UKBB	European	2017	T	C	intron	EFR3A	-0.1109	0.01824	1.245e-09	Neale-B_UKBB_EUR_2017
AA	FVC	rs12678087	rs185473603	chr8:1562981	Cause of death: chronic obstructive pulmonary disease, unspecified	Neale B	UKBB	European	2017	A	G	intron	DLGAP2	0.1602	0.02466	8.757e-11	Neale-B_UKBB_EUR_2017
AA	FVC	rs111940952	rs182125784	chr8:16568939	Cause of death: chronic obstructive pulmonary disease, unspecified	Neale B	UKBB	European	2017	C	G	intron	RP11-13N12.1	-0.184	0.02606	1.801e-12	Neale-B_UKBB_EUR_2017
AA	RATIO	rs112961998	rs578225112	chr9:122103816	Cause of death: chronic obstructive pulmonary disease, unspecified	Neale B	UKBB	European	2017	A	G	intron	BRINP1	0.2039	0.02591	4.065e-15	Neale-B_UKBB_EUR_2017
AA	RATIO	rs144391481	rs184395786	chr9:8993848	Cause of death: chronic obstructive pulmonary disease, unspecified	Neale B	UKBB	European	2017	A	G	intron	PTPRD	0.1385	0.02439	1.431e-08	Neale-B_UKBB_EUR_2017
AA	RATIO	rs200267056	rs370781618	chr1:112263689	Cause of death: emphysema, unspecified	Neale B	UKBB	European	2017	A	G	downstream	FAM212B	0.06189	0.008609	7.16e-13	Neale-B_UKBB_EUR_2017
AA	RATIO	rs11393985	rs540258679	chr1:116462740	Cause of death: emphysema, unspecified	Neale B	UKBB	European	2017	A	G	intron	LINC01649	-0.08222	0.009916	1.312e-16	Neale-B_UKBB_EUR_2017
AA	RATIO	rs76095077	rs1543488	chr1:119218651	Cause of death: emphysema, unspecified	Neale B	UKBB	European	2017	T	G	intergenic	RP4-630J13.1	0.05709	0.008696	5.547e-11	Neale-B_UKBB_EUR_2017
AA	FEV	rs142854521	rs115179633	chr1:167683931	Cause of death: emphysema, unspecified	Neale B	UKBB	European	2017	A	G	intergenic	MPZL1	0.05388	0.008055	2.402e-11	Neale-B_UKBB_EUR_2017
AA	RATIO	rs577798962	rs142459905	chr1:180349675	Cause of death: emphysema, unspecified	Neale B	UKBB	European	2017	A	G	intron	ACBD6	0.05406	0.00809	2.516e-11	Neale-B_UKBB_EUR_2017
ALL	FEV	rs114110050	rs139996890	chr1:181877136	Cause of death: emphysema, unspecified	Neale B	UKBB	European	2017	A	G	intergenic	RN7SKP229	0.05619	0.008235	9.58e-12	Neale-B_UKBB_EUR_2017
AA	FEV	rs200637214	rs139996890	chr1:181877136	Cause of death: emphysema, unspecified	Neale B	UKBB	European	2017	A	G	intergenic	RN7SKP229	0.05619	0.008235	9.578e-12	Neale-B_UKBB_EUR_2017
AA	FEV	rs74368972	rs552243456	chr1:182140162	Cause of death: emphysema, unspecified	Neale B	UKBB	European	2017	T	C	intron	LINC01344	-0.07727	0.009962	9.817e-15	Neale-B_UKBB_EUR_2017
EA	FEV	rs76734040	rs77113419	chr1:187074369	Cause of death: emphysema, unspecified	Neale B	UKBB	European	2017	T	G	intron	LINC01036	0.05187	0.007892	5.272e-11	Neale-B_UKBB_EUR_2017
AA	RATIO	rs60402465	rs181056415	chr1:190166141	Cause of death: emphysema, unspecified	Neale B	UKBB	European	2017	A	G	intron	BRINP3	0.07553	0.00947	1.738e-15	Neale-B_UKBB_EUR_2017
AA	FVC	rs60402465	rs181056415	chr1:190166141	Cause of death: emphysema, unspecified	Neale B	UKBB	European	2017	A	G	intron	BRINP3	0.07553	0.00947	1.738e-15	Neale-B_UKBB_EUR_2017
AA	FEV	rs150541988	rs150739809	chr1:194292136	Cause of death: emphysema, unspecified	Neale B	UKBB	European	2017	T	C	intergenic	RP11-476H20.1	-0.07156	0.009211	8.926e-15	Neale-B_UKBB_EUR_2017
AA	RATIO	rs140472050	rs536355120	chr1:195114246	Cause of death: emphysema, unspecified	Neale B	UKBB	European	2017	A	G	intergenic	AL357932.1	0.0796	0.009703	2.722e-16	Neale-B_UKBB_EUR_2017
AA	FEV	rs140472050	rs536355120	chr1:195114246	Cause of death: emphysema, unspecified	Neale B	UKBB	European	2017	A	G	intergenic	AL357932.1	0.0796	0.009703	2.722e-16	Neale-B_UKBB_EUR_2017
AA	RATIO	rs558761950	rs964201	chr1:197070901	Cause of death: emphysema, unspecified	Neale B	UKBB	European	2017	A	G	missense	ASPM	0.0301	0.003835	4.791e-15	Neale-B_UKBB_EUR_2017
AA	FEV	rs571089837	rs116133303	chr1:199568568	Cause of death: emphysema, unspecified	Neale B	UKBB	European	2017	A	G	intergenic	AL450244.1	0.04999	0.007753	1.199e-10	Neale-B_UKBB_EUR_2017
AA	RATIO	rs34275703	rs183997727	chr1:205712946	Cause of death: emphysema, unspecified	Neale B	UKBB	European	2017	T	C	intron	NUCKS1	-0.04416	0.007321	1.699e-09	Neale-B_UKBB_EUR_2017
AA	FEV	rs34028707	rs181558018	chr1:211322949	Cause of death: emphysema, unspecified	Neale B	UKBB	European	2017	C	G	intron	RP11-543B16.5	-0.07515	0.009459	2.21e-15	Neale-B_UKBB_EUR_2017
AA	RATIO	rs111890249	rs564169989	chr1:214579150	Cause of death: emphysema, unspecified	Neale B	UKBB	European	2017	A	C	intron	PTPN14	0.06677	0.008961	1.024e-13	Neale-B_UKBB_EUR_2017
AA	FVC	rs11809837	rs543537470	chr1:217657692	Cause of death: emphysema, unspecified	Neale B	UKBB	European	2017	A	G	intron	GPATCH2	0.06677	0.008916	7.722e-14	Neale-B_UKBB_EUR_2017
AA	RATIO	rs140242409	rs550964958	chr1:221173502	Cause of death: emphysema, unspecified	Neale B	UKBB	European	2017	T	C	intergenic	HLX	-0.09049	0.007284	4.275e-35	Neale-B_UKBB_EUR_2017
ALL	FEV	rs150959696	rs560011070	chr1:229368564	Cause of death: emphysema, unspecified	Neale B	UKBB	European	2017	A	G	intergenic	RP5-1061H20.5	0.128	0.009347	3.21e-42	Neale-B_UKBB_EUR_2017
EA	FVC	rs115487672	rs78906615	chr1:232498878	Cause of death: emphysema, unspecified	Neale B	UKBB	European	2017	A	T	intergenic	SIPA1L2	-0.045	0.007362	1.03e-09	Neale-B_UKBB_EUR_2017
AA	RATIO	rs567840101	rs149301363	chr1:233894589	Cause of death: emphysema, unspecified	Neale B	UKBB	European	2017	A	C	intergenic	RP11-301G21.1	0.03501	0.006064	8.071e-09	Neale-B_UKBB_EUR_2017
AA	FVC	rs567840101	rs149301363	chr1:233894589	Cause of death: emphysema, unspecified	Neale B	UKBB	European	2017	A	C	intergenic	RP11-301G21.1	0.03501	0.006064	8.071e-09	Neale-B_UKBB_EUR_2017
AA	RATIO	rs561379073	rs575097114	chr1:238587883	Cause of death: emphysema, unspecified	Neale B	UKBB	European	2017	C	G	intergenic	LINC01139	-0.08342	0.007021	2.826e-32	Neale-B_UKBB_EUR_2017
AA	RATIO	rs74148439	rs575097114	chr1:238587883	Cause of death: emphysema, unspecified	Neale B	UKBB	European	2017	C	G	intergenic	LINC01139	-0.08342	0.007021	2.826e-32	Neale-B_UKBB_EUR_2017
AA	FEV	rs573381957	rs114325163	chr1:37988614	Cause of death: emphysema, unspecified	Neale B	UKBB	European	2017	A	G	intergenic	MEAF6	0.08943	0.007434	4.894e-33	Neale-B_UKBB_EUR_2017
AA	FEV	rs112812497	rs185660169	chr1:48651944	Cause of death: emphysema, unspecified	Neale B	UKBB	European	2017	A	G	intron	RP5-1024N4.2	0.08317	0.0101	2.058e-16	Neale-B_UKBB_EUR_2017
AA	FEV	rs3841790	rs546309060	chr1:51994303	Cause of death: emphysema, unspecified	Neale B	UKBB	European	2017	A	G	intron	RP11-191G24.1	0.04666	0.007525	5.918e-10	Neale-B_UKBB_EUR_2017
AA	RATIO	rs71629751	rs117232355	chr1:5920728	Cause of death: emphysema, unspecified	Neale B	UKBB	European	2017	T	G	downstream	NPHP4	0.08377	0.009963	4.915e-17	Neale-B_UKBB_EUR_2017
AA	FEV	rs199825170	rs183699223	chr1:59593708	Cause of death: emphysema, unspecified	Neale B	UKBB	European	2017	A	G	intron	LINC01358	0.05121	0.007852	7.389e-11	Neale-B_UKBB_EUR_2017
EA	RATIO	rs78014329	rs143063382	chr1:66829780	Cause of death: emphysema, unspecified	Neale B	UKBB	European	2017	A	G	intron	PDE4B	0.05363	0.008381	1.651e-10	Neale-B_UKBB_EUR_2017
AA	FEV	rs111969697	10:110986483_G_A	chr10:110986483	Cause of death: emphysema, unspecified	Neale B	UKBB	European	2017	A	G	intergenic	RNU6-839P	0.03648	0.004708	1.053e-14	Neale-B_UKBB_EUR_2017
AA	FVC	rs17106112	rs143776705	chr10:125227094	Cause of death: emphysema, unspecified	Neale B	UKBB	European	2017	A	G	intron	RP11-282I1.1	0.08362	0.009932	4.478e-17	Neale-B_UKBB_EUR_2017
AA	FVC	rs564310435	rs149183540	chr10:129487348	Cause of death: emphysema, unspecified	Neale B	UKBB	European	2017	A	G	intergenic	RP11-288A5.2	0.05197	0.006279	1.494e-16	Neale-B_UKBB_EUR_2017
AA	RATIO	rs564310435	rs149183540	chr10:129487348	Cause of death: emphysema, unspecified	Neale B	UKBB	European	2017	A	G	intergenic	RP11-288A5.2	0.05197	0.006279	1.494e-16	Neale-B_UKBB_EUR_2017
AA	RATIO	rs117661855	rs565047653	chr10:14556996	Cause of death: emphysema, unspecified	Neale B	UKBB	European	2017	A	C	downstream	FAM107B	-0.06969	0.009124	2.477e-14	Neale-B_UKBB_EUR_2017
ALL	FVC	rs114327183	rs556698669	chr10:1522348	Cause of death: emphysema, unspecified	Neale B	UKBB	European	2017	A	G	intron	ADARB2	-0.07238	0.009283	7.16e-15	Neale-B_UKBB_EUR_2017
AA	FEV	rs566860760	rs142759117	chr10:19585411	Cause of death: emphysema, unspecified	Neale B	UKBB	European	2017	A	T	intron	MALRD1	-0.03584	0.004799	9.021e-14	Neale-B_UKBB_EUR_2017
AA	FEV	rs146665449	rs143900138	chr10:57935830	Cause of death: emphysema, unspecified	Neale B	UKBB	European	2017	C	G	intergenic	ZWINT	0.06154	0.009187	2.264e-11	Neale-B_UKBB_EUR_2017
AA	FEV	rs113203370	rs750199604	chr10:74942591	Cause of death: emphysema, unspecified	Neale B	UKBB	European	2017	A	T	intron	FAM149B1	-0.06601	0.008875	1.138e-13	Neale-B_UKBB_EUR_2017
AA	FVC	rs113203370	rs750199604	chr10:74942591	Cause of death: emphysema, unspecified	Neale B	UKBB	European	2017	A	T	intron	FAM149B1	-0.06601	0.008875	1.138e-13	Neale-B_UKBB_EUR_2017
AA	FVC	rs564809739	rs113268834	chr10:8654448	Cause of death: emphysema, unspecified	Neale B	UKBB	European	2017	A	C	intergenic	CHCHD3P1	0.03045	0.004317	1.875e-12	Neale-B_UKBB_EUR_2017
ALL	RATIO	rs540065360	rs565605886	chr10:93779535	Cause of death: emphysema, unspecified	Neale B	UKBB	European	2017	T	C	intron	BTAF1	0.06618	0.01036	1.8e-10	Neale-B_UKBB_EUR_2017
AA	FEV	rs559711501	rs558130103	chr11:100919518	Cause of death: emphysema, unspecified	Neale B	UKBB	European	2017	A	G	intron	PGR	-0.0501	0.007753	1.098e-10	Neale-B_UKBB_EUR_2017
AA	RATIO	rs546272607	rs182819747	chr11:103553838	Cause of death: emphysema, unspecified	Neale B	UKBB	European	2017	T	C	intron	RP11-563P16.1	-0.0364	0.004703	1.113e-14	Neale-B_UKBB_EUR_2017
AA	RATIO	rs139417229	rs182819747	chr11:103553838	Cause of death: emphysema, unspecified	Neale B	UKBB	European	2017	T	C	intron	RP11-563P16.1	-0.0364	0.004703	1.113e-14	Neale-B_UKBB_EUR_2017
AA	RATIO	rs35193870	rs185616637	chr11:107062559	Cause of death: emphysema, unspecified	Neale B	UKBB	European	2017	A	G	intergenic	RP11-382M14.1	-0.09685	0.01067	1.409e-19	Neale-B_UKBB_EUR_2017
AA	FEV	rs78649925	rs557440391	chr11:107913037	Cause of death: emphysema, unspecified	Neale B	UKBB	European	2017	C	G	intron	CUL5	-0.06247	0.008664	6.143e-13	Neale-B_UKBB_EUR_2017
AA	RATIO	rs562149032	rs552832972	chr11:109225772	Cause of death: emphysema, unspecified	Neale B	UKBB	European	2017	T	C	downstream	RP11-708B6.2	0.08787	0.01022	9.72e-18	Neale-B_UKBB_EUR_2017
ALL	FEV	rs200755764	rs546607009	chr11:12020435	Cause of death: emphysema, unspecified	Neale B	UKBB	European	2017	T	C	intron	DKK3	-0.06886	0.009046	3.02e-14	Neale-B_UKBB_EUR_2017
AA	FEV	rs74692668	rs150305783	chr11:127270812	Cause of death: emphysema, unspecified	Neale B	UKBB	European	2017	T	C	intergenic	RN7SKP121	0.06991	0.009734	7.516e-13	Neale-B_UKBB_EUR_2017
AA	RATIO	rs71475748	rs543248400	chr11:131280321	Cause of death: emphysema, unspecified	Neale B	UKBB	European	2017	T	C	intron	NTM	-0.06316	0.008682	3.825e-13	Neale-B_UKBB_EUR_2017
AA	RATIO	rs556540098	rs184288549	chr11:15357470	Cause of death: emphysema, unspecified	Neale B	UKBB	European	2017	T	C	intergenic	INSC	0.0989	0.0108	6.747e-20	Neale-B_UKBB_EUR_2017
AA	RATIO	rs367651146	rs117127360	chr11:16525973	Cause of death: emphysema, unspecified	Neale B	UKBB	European	2017	A	G	intron	SOX6	0.02178	0.002589	4.795e-17	Neale-B_UKBB_EUR_2017
AA	FEV	rs12283573	rs767388456	chr11:21903512	Cause of death: emphysema, unspecified	Neale B	UKBB	European	2017	A	G	intergenic	CTD-2019O4.1	-0.09319	0.0105	8.748e-19	Neale-B_UKBB_EUR_2017
AA	FEV	rs183024176	rs191705499	chr11:2285307	Cause of death: emphysema, unspecified	Neale B	UKBB	European	2017	A	G	downstream	ASCL2	0.06463	0.00647	2.351e-23	Neale-B_UKBB_EUR_2017
AA	FVC	rs12786267	rs140621076	chr11:24464646	Cause of death: emphysema, unspecified	Neale B	UKBB	European	2017	A	G	intergenic	Y_RNA	-0.01763	0.002798	3.077e-10	Neale-B_UKBB_EUR_2017
AA	FEV	rs12786267	rs140621076	chr11:24464646	Cause of death: emphysema, unspecified	Neale B	UKBB	European	2017	A	G	intergenic	Y_RNA	-0.01763	0.002798	3.077e-10	Neale-B_UKBB_EUR_2017
AA	FVC	rs74996963	rs147465020	chr11:31769443	Cause of death: emphysema, unspecified	Neale B	UKBB	European	2017	A	G	intron	ELP4	-0.1136	0.01163	2.208e-22	Neale-B_UKBB_EUR_2017
AA	FEV	rs112348005	rs572510354	chr11:36374448	Cause of death: emphysema, unspecified	Neale B	UKBB	European	2017	A	C	intron	PRR5L	0.1016	0.01095	2.283e-20	Neale-B_UKBB_EUR_2017
AA	RATIO	rs191783221	rs191721809	chr11:70972208	Cause of death: emphysema, unspecified	Neale B	UKBB	European	2017	A	G	intergenic	SHANK2	0.04295	0.005076	3.174e-17	Neale-B_UKBB_EUR_2017
AA	RATIO	rs112495473	rs144285313	chr11:92436834	Cause of death: emphysema, unspecified	Neale B	UKBB	European	2017	C	G	intron	FAT3	-0.04927	0.007707	1.732e-10	Neale-B_UKBB_EUR_2017
AA	FEV	rs113468924	rs534229059	chr12:104952009	Cause of death: emphysema, unspecified	Neale B	UKBB	European	2017	A	G	intron	CHST11	0.05125	0.007883	8.498e-11	Neale-B_UKBB_EUR_2017
AA	FVC	rs371843087	rs184432427	chr12:106462861	Cause of death: emphysema, unspecified	Neale B	UKBB	European	2017	T	G	intron	NUAK1	-0.02246	0.003185	1.938e-12	Neale-B_UKBB_EUR_2017
AA	FEV	rs371843087	rs184432427	chr12:106462861	Cause of death: emphysema, unspecified	Neale B	UKBB	European	2017	T	G	intron	NUAK1	-0.02246	0.003185	1.938e-12	Neale-B_UKBB_EUR_2017
AA	RATIO	rs371843087	rs184432427	chr12:106462861	Cause of death: emphysema, unspecified	Neale B	UKBB	European	2017	T	G	intron	NUAK1	-0.02246	0.003185	1.938e-12	Neale-B_UKBB_EUR_2017
AA	FVC	rs370770207	rs184432427	chr12:106462861	Cause of death: emphysema, unspecified	Neale B	UKBB	European	2017	T	G	intron	NUAK1	-0.02246	0.003185	1.938e-12	Neale-B_UKBB_EUR_2017
AA	RATIO	rs1555224626	rs191776464	chr12:130963164	Cause of death: emphysema, unspecified	Neale B	UKBB	European	2017	A	C	intron	RIMBP2	-0.03186	0.004572	3.467e-12	Neale-B_UKBB_EUR_2017
AA	RATIO	rs116818960	rs183663550	chr12:20389942	Cause of death: emphysema, unspecified	Neale B	UKBB	European	2017	A	G	intergenic	CTC-465D4.1	-0.0391	0.004923	2.256e-15	Neale-B_UKBB_EUR_2017
AA	FEV	rs199738686	rs192303456	chr12:21056779	Cause of death: emphysema, unspecified	Neale B	UKBB	European	2017	A	T	intron	RP11-545J16.1	0.06812	0.009011	4.511e-14	Neale-B_UKBB_EUR_2017
AA	FVC	rs199738686	rs192303456	chr12:21056779	Cause of death: emphysema, unspecified	Neale B	UKBB	European	2017	A	T	intron	RP11-545J16.1	0.06812	0.009011	4.511e-14	Neale-B_UKBB_EUR_2017
EA	FEV	rs147400147	rs567789488	chr12:38103154	Cause of death: emphysema, unspecified	Neale B	UKBB	European	2017	A	G	intergenic	ZNF970P	-0.07758	0.00959	6.897e-16	Neale-B_UKBB_EUR_2017
AA	RATIO	rs4251518	rs149682770	chr12:44581339	Cause of death: emphysema, unspecified	Neale B	UKBB	European	2017	T	C	intron	TMEM117	-0.06142	0.008567	8.242e-13	Neale-B_UKBB_EUR_2017
AA	FVC	rs550545983	rs559212373	chr12:71217897	Cause of death: emphysema, unspecified	Neale B	UKBB	European	2017	A	G	intron	PTPRR	0.04229	0.005214	5.821e-16	Neale-B_UKBB_EUR_2017
AA	RATIO	rs116692432	rs375427198	chr12:7301802	Cause of death: emphysema, unspecified	Neale B	UKBB	European	2017	T	C	splice_region	CLSTN3	0.05626	0.008256	1.017e-11	Neale-B_UKBB_EUR_2017
AA	FVC	rs138567296	rs141919500	chr12:79146377	Cause of death: emphysema, unspecified	Neale B	UKBB	European	2017	A	C	intergenic	RP11-123M21.2	0.02298	0.003436	2.393e-11	Neale-B_UKBB_EUR_2017
AA	RATIO	rs76355978	rs572190036	chr12:85488455	Cause of death: emphysema, unspecified	Neale B	UKBB	European	2017	A	T	intron	LRRIQ1	-0.06466	0.009295	3.778e-12	Neale-B_UKBB_EUR_2017
ALL	FEV	rs79026954	rs562629035	chr12:95425683	Cause of death: emphysema, unspecified	Neale B	UKBB	European	2017	A	G	intron	NR2C1	0.06157	0.00859	8.36e-13	Neale-B_UKBB_EUR_2017
ALL	FVC	rs79026954	rs562629035	chr12:95425683	Cause of death: emphysema, unspecified	Neale B	UKBB	European	2017	A	G	intron	NR2C1	0.06157	0.00859	8.36e-13	Neale-B_UKBB_EUR_2017
AA	FEV	rs139426357	rs374920162	chr13:102349209	Cause of death: emphysema, unspecified	Neale B	UKBB	European	2017	T	C	intron	ITGBL1	-0.06724	0.008933	5.764e-14	Neale-B_UKBB_EUR_2017
AA	RATIO	rs77195998	rs535679296	chr13:106567999	Cause of death: emphysema, unspecified	Neale B	UKBB	European	2017	A	G	intergenic	SNORA25	0.07755	0.009584	6.783e-16	Neale-B_UKBB_EUR_2017
AA	FEV	rs115138261	rs555708776	chr13:26904752	Cause of death: emphysema, unspecified	Neale B	UKBB	European	2017	C	G	intron	CDK8	-0.0734	0.009355	4.887e-15	Neale-B_UKBB_EUR_2017
AA	FVC	rs115138261	rs555708776	chr13:26904752	Cause of death: emphysema, unspecified	Neale B	UKBB	European	2017	C	G	intron	CDK8	-0.0734	0.009355	4.887e-15	Neale-B_UKBB_EUR_2017
AA	FVC	rs535111851	rs142061294	chr13:42168874	Cause of death: emphysema, unspecified	Neale B	UKBB	European	2017	T	C	intron	VWA8	-0.07159	0.009224	9.503e-15	Neale-B_UKBB_EUR_2017
AA	RATIO	rs876508	rs759509142	chr13:46391456	Cause of death: emphysema, unspecified	Neale B	UKBB	European	2017	T	G	intron	SIAH3	-0.07711	0.009595	1.071e-15	Neale-B_UKBB_EUR_2017
AA	FVC	rs36039129	rs759509142	chr13:46391456	Cause of death: emphysema, unspecified	Neale B	UKBB	European	2017	T	G	intron	SIAH3	-0.07711	0.009595	1.071e-15	Neale-B_UKBB_EUR_2017
AA	FVC	rs529802055	rs749820563	chr13:58534141	Cause of death: emphysema, unspecified	Neale B	UKBB	European	2017	A	G	intergenic	RNA5SP30	0.1193	0.01185	1.07e-23	Neale-B_UKBB_EUR_2017
AA	RATIO	rs138593800	rs555691760	chr13:60012275	Cause of death: emphysema, unspecified	Neale B	UKBB	European	2017	A	G	intergenic	RNU7-88P	-0.06583	0.01026	1.449e-10	Neale-B_UKBB_EUR_2017
AA	FEV	rs138593800	rs555691760	chr13:60012275	Cause of death: emphysema, unspecified	Neale B	UKBB	European	2017	A	G	intergenic	RNU7-88P	-0.06583	0.01026	1.449e-10	Neale-B_UKBB_EUR_2017
AA	RATIO	rs561712972	rs570478939	chr13:61405647	Cause of death: emphysema, unspecified	Neale B	UKBB	European	2017	A	G	intergenic	RNY4P31	0.05519	0.008096	1.005e-11	Neale-B_UKBB_EUR_2017
EA	FVC	rs142502277	rs577026660	chr13:75126246	Cause of death: emphysema, unspecified	Neale B	UKBB	European	2017	A	G	intron	RP11-285E18.2	-0.08458	0.01002	3.771e-17	Neale-B_UKBB_EUR_2017
AA	RATIO	rs75448778	rs527408877	chr13:85989222	Cause of death: emphysema, unspecified	Neale B	UKBB	European	2017	A	G	intron	LINC00351	-0.05726	0.008315	6.15e-12	Neale-B_UKBB_EUR_2017
AA	RATIO	rs111543258	rs546305028	chr13:97983458	Cause of death: emphysema, unspecified	Neale B	UKBB	European	2017	A	T	intron	MBNL2	0.09322	0.007614	3.806e-34	Neale-B_UKBB_EUR_2017
AA	FEV	rs539144447	rs776150806	chr13:99524709	Cause of death: emphysema, unspecified	Neale B	UKBB	European	2017	A	G	intron	DOCK9	0.04841	0.005527	2.398e-18	Neale-B_UKBB_EUR_2017
AA	RATIO	rs539144447	rs776150806	chr13:99524709	Cause of death: emphysema, unspecified	Neale B	UKBB	European	2017	A	G	intron	DOCK9	0.04841	0.005527	2.398e-18	Neale-B_UKBB_EUR_2017
AA	FEV	rs142661538	rs146566856	chr14:21828248	Cause of death: emphysema, unspecified	Neale B	UKBB	European	2017	A	G	intron	SUPT16H	0.09087	0.01053	7.215e-18	Neale-B_UKBB_EUR_2017
AA	FVC	rs139950024	rs181496509	chr14:26666963	Cause of death: emphysema, unspecified	Neale B	UKBB	European	2017	A	G	intergenic	CYB5AP5	0.05224	0.007963	5.73e-11	Neale-B_UKBB_EUR_2017
AA	RATIO	rs116113242	rs117880104	chr14:27940266	Cause of death: emphysema, unspecified	Neale B	UKBB	European	2017	A	G	intron	CTD-3006G17.2	-0.03351	0.004911	9.545e-12	Neale-B_UKBB_EUR_2017
EA	FEV	rs192164020	rs536462997	chr14:28671702	Cause of death: emphysema, unspecified	Neale B	UKBB	European	2017	T	C	intergenic	BNIP3P1	0.04886	0.00789	6.244e-10	Neale-B_UKBB_EUR_2017
AA	RATIO	rs73264836	rs528642631	chr14:33246815	Cause of death: emphysema, unspecified	Neale B	UKBB	European	2017	A	C	intron	AKAP6	-0.08011	0.009768	2.762e-16	Neale-B_UKBB_EUR_2017
AA	RATIO	rs147609243	rs73335095	chr14:44669570	Cause of death: emphysema, unspecified	Neale B	UKBB	European	2017	A	G	intron	RP11-305B6.3	0.09748	0.01077	1.777e-19	Neale-B_UKBB_EUR_2017
ALL	FEV	rs73314691	rs567886963	chr14:76508810	Cause of death: emphysema, unspecified	Neale B	UKBB	European	2017	A	C	intron	IFT43	-0.06199	0.00861	6.61e-13	Neale-B_UKBB_EUR_2017
ALL	FVC	rs142763173	rs533474953	chr14:85197009	Cause of death: emphysema, unspecified	Neale B	UKBB	European	2017	A	T	intergenic	RNU6-976P	0.06044	0.008506	1.31e-12	Neale-B_UKBB_EUR_2017
AA	FEV	rs146803965	rs185077946	chr14:98323068	Cause of death: emphysema, unspecified	Neale B	UKBB	European	2017	A	G	intergenic	RP11-204N11.2	0.09664	0.01069	2.001e-19	Neale-B_UKBB_EUR_2017
AA	RATIO	rs115069724	rs147234611	chr15:100713012	Cause of death: emphysema, unspecified	Neale B	UKBB	European	2017	A	G	intron	ADAMTS17	0.08084	0.009812	2.023e-16	Neale-B_UKBB_EUR_2017
AA	FVC	rs73476915	rs189754943	chr15:101240874	Cause of death: emphysema, unspecified	Neale B	UKBB	European	2017	A	C	intergenic	RP11-66B24.5	0.04041	0.004923	2.623e-16	Neale-B_UKBB_EUR_2017
AA	FEV	rs73476915	rs189754943	chr15:101240874	Cause of death: emphysema, unspecified	Neale B	UKBB	European	2017	A	C	intergenic	RP11-66B24.5	0.04041	0.004923	2.623e-16	Neale-B_UKBB_EUR_2017
AA	RATIO	rs139397528	rs115706885	chr15:23762431	Cause of death: emphysema, unspecified	Neale B	UKBB	European	2017	A	G	intergenic	MIR4508	-0.0589	0.008346	1.843e-12	Neale-B_UKBB_EUR_2017
ALL	FVC	rs112130191	rs188660786	chr15:24896141	Cause of death: emphysema, unspecified	Neale B	UKBB	European	2017	A	T	intron	PWRN1	0.05319	0.008015	3.42e-11	Neale-B_UKBB_EUR_2017
AA	RATIO	rs200289749	rs75824445	chr15:26253182	Cause of death: emphysema, unspecified	Neale B	UKBB	European	2017	T	C	intron	RP11-1084I9.1	0.1091	0.01134	8.798e-22	Neale-B_UKBB_EUR_2017
AA	FEV	rs576840944	rs372468594	chr15:27934466	Cause of death: emphysema, unspecified	Neale B	UKBB	European	2017	A	G	upstream	RP11-30G8.1	0.05003	0.007762	1.227e-10	Neale-B_UKBB_EUR_2017
AA	FEV	rs5811769	rs193102223	chr15:33975791	Cause of death: emphysema, unspecified	Neale B	UKBB	European	2017	C	G	intron	RYR3	0.03415	0.004561	7.851e-14	Neale-B_UKBB_EUR_2017
AA	FVC	rs5811769	rs193102223	chr15:33975791	Cause of death: emphysema, unspecified	Neale B	UKBB	European	2017	C	G	intron	RYR3	0.03415	0.004561	7.851e-14	Neale-B_UKBB_EUR_2017
AA	RATIO	rs145813391	rs193102223	chr15:33975791	Cause of death: emphysema, unspecified	Neale B	UKBB	European	2017	C	G	intron	RYR3	0.03415	0.004561	7.851e-14	Neale-B_UKBB_EUR_2017
AA	FVC	rs577092068	rs568094315	chr15:37256764	Cause of death: emphysema, unspecified	Neale B	UKBB	European	2017	A	G	intron	MEIS2	0.05	0.007832	1.835e-10	Neale-B_UKBB_EUR_2017
AA	RATIO	rs12591160	rs539127020	chr15:54043972	Cause of death: emphysema, unspecified	Neale B	UKBB	European	2017	A	G	intron	WDR72	0.0489	0.007676	1.991e-10	Neale-B_UKBB_EUR_2017
AA	FEV	rs77464199	rs192279015	chr15:56690738	Cause of death: emphysema, unspecified	Neale B	UKBB	European	2017	T	C	intron	TEX9	0.03338	0.00347	8.884e-22	Neale-B_UKBB_EUR_2017
AA	RATIO	rs141752179	rs192330288	chr15:76358645	Cause of death: emphysema, unspecified	Neale B	UKBB	European	2017	T	C	intron	TMEM266	-0.03772	0.005002	5.162e-14	Neale-B_UKBB_EUR_2017
AA	RATIO	rs577920153	rs562007085	chr15:77854872	Cause of death: emphysema, unspecified	Neale B	UKBB	European	2017	T	C	intergenic	RP11-307C19.2	-0.0426	0.005075	5.531e-17	Neale-B_UKBB_EUR_2017
AA	FVC	rs114500587	rs764729029	chr15:91085560	Cause of death: emphysema, unspecified	Neale B	UKBB	European	2017	A	G	intron	CRTC3	0.04326	0.007284	2.999e-09	Neale-B_UKBB_EUR_2017
AA	FEV	rs114500587	rs764729029	chr15:91085560	Cause of death: emphysema, unspecified	Neale B	UKBB	European	2017	A	G	intron	CRTC3	0.04326	0.007284	2.999e-09	Neale-B_UKBB_EUR_2017
AA	RATIO	rs200562013	rs186465156	chr15:94139274	Cause of death: emphysema, unspecified	Neale B	UKBB	European	2017	T	G	intron	RP11-739G5.1	-0.06456	0.006233	5.683e-25	Neale-B_UKBB_EUR_2017
AA	RATIO	rs113785968	rs74956978	chr15:97497796	Cause of death: emphysema, unspecified	Neale B	UKBB	European	2017	A	G	intergenic	RN7SKP181	0.04405	0.005137	1.177e-17	Neale-B_UKBB_EUR_2017
EA	FEV	rs74901440	rs186920590	chr15:98977960	Cause of death: emphysema, unspecified	Neale B	UKBB	European	2017	A	C	downstream	FAM169B	-0.07468	0.01017	2.355e-13	Neale-B_UKBB_EUR_2017
AA	FEV	rs78710550	rs150018437	chr16:18198315	Cause of death: emphysema, unspecified	Neale B	UKBB	European	2017	A	G	intron	CTA-481E9.3	0.01167	0.001605	3.938e-13	Neale-B_UKBB_EUR_2017
AA	FVC	rs78710550	rs150018437	chr16:18198315	Cause of death: emphysema, unspecified	Neale B	UKBB	European	2017	A	G	intron	CTA-481E9.3	0.01167	0.001605	3.938e-13	Neale-B_UKBB_EUR_2017
AA	RATIO	rs147769382	rs187045845	chr16:23054966	Cause of death: emphysema, unspecified	Neale B	UKBB	European	2017	A	G	intergenic	RP11-20G6.3	0.03286	0.004522	4.034e-13	Neale-B_UKBB_EUR_2017
AA	RATIO	rs144601877	rs192666025	chr16:56529667	Cause of death: emphysema, unspecified	Neale B	UKBB	European	2017	T	C	intron	BBS2	0.1048	0.01113	6.417e-21	Neale-B_UKBB_EUR_2017
AA	RATIO	rs113299824	rs772877212	chr16:750877	Cause of death: emphysema, unspecified	Neale B	UKBB	European	2017	C	G	intron	FBXL16	-0.07555	0.006675	1.828e-29	Neale-B_UKBB_EUR_2017
AA	RATIO	rs16957558	rs555985832	chr16:75182270	Cause of death: emphysema, unspecified	Neale B	UKBB	European	2017	A	G	upstream	ZFP1	0.0545	0.007893	5.398e-12	Neale-B_UKBB_EUR_2017
AA	RATIO	rs77687996	rs4577109	chr16:75916190	Cause of death: emphysema, unspecified	Neale B	UKBB	European	2017	T	C	intergenic	RNA5SP430	0.06725	0.008966	7.068e-14	Neale-B_UKBB_EUR_2017
AA	RATIO	rs547676021	rs551223737	chr16:80261375	Cause of death: emphysema, unspecified	Neale B	UKBB	European	2017	T	G	intron	RP11-525K10.3	0.0771	0.009559	8.438e-16	Neale-B_UKBB_EUR_2017
AA	RATIO	rs369451435	16:83995913_A_G	chr16:83995913	Cause of death: emphysema, unspecified	Neale B	UKBB	European	2017	A	G	intron	OSGIN1	-0.07967	0.009721	2.901e-16	Neale-B_UKBB_EUR_2017
AA	FVC	rs116228772	16:83995913_A_G	chr16:83995913	Cause of death: emphysema, unspecified	Neale B	UKBB	European	2017	A	G	intron	OSGIN1	-0.07967	0.009721	2.901e-16	Neale-B_UKBB_EUR_2017
ALL	RATIO	rs116625134	rs182497178	chr16:84014420	Cause of death: emphysema, unspecified	Neale B	UKBB	European	2017	T	C	intron	NECAB2	0.07991	0.009772	3.38e-16	Neale-B_UKBB_EUR_2017
AA	RATIO	rs12445073	rs572529207	chr16:86468353	Cause of death: emphysema, unspecified	Neale B	UKBB	European	2017	T	G	downstream	RP11-158I3.1	-0.08014	0.009773	2.781e-16	Neale-B_UKBB_EUR_2017
AA	RATIO	rs201980265	rs562067266	chr16:87768960	Cause of death: emphysema, unspecified	Neale B	UKBB	European	2017	T	C	intron	KLHDC4	0.08439	0.009992	3.605e-17	Neale-B_UKBB_EUR_2017
AA	FEV	rs201980265	rs562067266	chr16:87768960	Cause of death: emphysema, unspecified	Neale B	UKBB	European	2017	T	C	intron	KLHDC4	0.08439	0.009992	3.605e-17	Neale-B_UKBB_EUR_2017
ALL	RATIO	rs78104186	rs564807895	chr17:2751902	Cause of death: emphysema, unspecified	Neale B	UKBB	European	2017	C	G	intron	RAP1GAP2	0.06669	0.008947	1.01e-13	Neale-B_UKBB_EUR_2017
AA	FEV	rs536264218	rs531121487	chr17:33247659	Cause of death: emphysema, unspecified	Neale B	UKBB	European	2017	A	G	intergenic	CCT6B	0.05539	0.008168	1.281e-11	Neale-B_UKBB_EUR_2017
AA	FVC	rs8069901	rs573580347	chr17:35202757	Cause of death: emphysema, unspecified	Neale B	UKBB	European	2017	A	G	intergenic	RP11-445F12.1	0.04632	0.007087	6.738e-11	Neale-B_UKBB_EUR_2017
AA	RATIO	rs7216953	rs565669537	chr17:36558415	Cause of death: emphysema, unspecified	Neale B	UKBB	European	2017	A	G	3_prime_UTR	SOCS7	0.06946	0.009116	2.841e-14	Neale-B_UKBB_EUR_2017
AA	FEV	rs539103008	rs146164228	chr17:39598807	Cause of death: emphysema, unspecified	Neale B	UKBB	European	2017	A	G	upstream	KRT38	0.01937	0.003548	4.92e-08	Neale-B_UKBB_EUR_2017
AA	FVC	rs539103008	rs146164228	chr17:39598807	Cause of death: emphysema, unspecified	Neale B	UKBB	European	2017	A	G	upstream	KRT38	0.01937	0.003548	4.92e-08	Neale-B_UKBB_EUR_2017
AA	FVC	rs543095760	rs535703169	chr17:48878789	Cause of death: emphysema, unspecified	Neale B	UKBB	European	2017	T	C	upstream	RP11-294J22.5	0.05844	0.008374	3.239e-12	Neale-B_UKBB_EUR_2017
AA	FVC	rs200299807	rs561647531	chr17:57711616	Cause of death: emphysema, unspecified	Neale B	UKBB	European	2017	T	C	intron	CLTC	0.06094	0.008652	2.033e-12	Neale-B_UKBB_EUR_2017
AA	FEV	rs200299807	rs561647531	chr17:57711616	Cause of death: emphysema, unspecified	Neale B	UKBB	European	2017	T	C	intron	CLTC	0.06094	0.008652	2.033e-12	Neale-B_UKBB_EUR_2017
AA	FEV	rs530908617	rs555813560	chr17:65986060	Cause of death: emphysema, unspecified	Neale B	UKBB	European	2017	A	G	downstream	C17orf58	0.05138	0.008375	8.941e-10	Neale-B_UKBB_EUR_2017
AA	FVC	rs11387996	rs147101116	chr17:70616900	Cause of death: emphysema, unspecified	Neale B	UKBB	European	2017	T	G	intron	LINC00511	0.05457	0.00571	1.597e-21	Neale-B_UKBB_EUR_2017
AA	RATIO	rs375593946	rs188748908	chr17:80292847	Cause of death: emphysema, unspecified	Neale B	UKBB	European	2017	A	G	upstream	SECTM1	0.1002	0.01089	4.509e-20	Neale-B_UKBB_EUR_2017
AA	RATIO	rs569142166	rs556344616	chr18:10193413	Cause of death: emphysema, unspecified	Neale B	UKBB	European	2017	A	G	intergenic	RP11-419J16.1	0.04431	0.005641	4.58e-15	Neale-B_UKBB_EUR_2017
AA	FEV	rs575207381	rs556344616	chr18:10193413	Cause of death: emphysema, unspecified	Neale B	UKBB	European	2017	A	G	intergenic	RP11-419J16.1	0.04431	0.005641	4.58e-15	Neale-B_UKBB_EUR_2017
AA	FEV	rs200165168	rs191315697	chr18:50120241	Cause of death: emphysema, unspecified	Neale B	UKBB	European	2017	A	G	intron	DCC	0.09095	0.01042	3.07e-18	Neale-B_UKBB_EUR_2017
AA	RATIO	rs79222894	rs190785082	chr18:63846847	Cause of death: emphysema, unspecified	Neale B	UKBB	European	2017	C	G	intergenic	PRPF19P1	-0.05318	0.008027	3.69e-11	Neale-B_UKBB_EUR_2017
AA	FEV	rs200746080	rs576945409	chr18:6517463	Cause of death: emphysema, unspecified	Neale B	UKBB	European	2017	A	G	intron	LINC01387	0.07033	0.009149	1.686e-14	Neale-B_UKBB_EUR_2017
AA	FVC	rs62096989	rs140427283	chr18:72098563	Cause of death: emphysema, unspecified	Neale B	UKBB	European	2017	A	G	downstream	FAM69C	-0.06181	0.008613	7.852e-13	Neale-B_UKBB_EUR_2017
AA	RATIO	rs572568060	rs73971137	chr18:72384336	Cause of death: emphysema, unspecified	Neale B	UKBB	European	2017	C	G	intron	ZNF407	-0.03978	0.006953	1.1e-08	Neale-B_UKBB_EUR_2017
AA	FEV	rs74411019	rs189439170	chr19:13541306	Cause of death: emphysema, unspecified	Neale B	UKBB	European	2017	T	C	intron	CACNA1A	0.02141	0.00298	7.408e-13	Neale-B_UKBB_EUR_2017
AA	FVC	rs74411019	rs189439170	chr19:13541306	Cause of death: emphysema, unspecified	Neale B	UKBB	European	2017	T	C	intron	CACNA1A	0.02141	0.00298	7.408e-13	Neale-B_UKBB_EUR_2017
AA	FVC	rs10402064	rs189332559	chr19:18618367	Cause of death: emphysema, unspecified	Neale B	UKBB	European	2017	A	G	intron	ELL	-0.05424	0.008057	1.793e-11	Neale-B_UKBB_EUR_2017
AA	FEV	rs10402064	rs189332559	chr19:18618367	Cause of death: emphysema, unspecified	Neale B	UKBB	European	2017	A	G	intron	ELL	-0.05424	0.008057	1.793e-11	Neale-B_UKBB_EUR_2017
AA	FEV	rs10672835	rs187253794	chr19:31468628	Cause of death: emphysema, unspecified	Neale B	UKBB	European	2017	T	C	intergenic	CTC-400I9.3	-0.06543	0.008844	1.528e-13	Neale-B_UKBB_EUR_2017
AA	FVC	rs115778423	rs187970542	chr19:34455944	Cause of death: emphysema, unspecified	Neale B	UKBB	European	2017	C	G	intergenic	RN7SL150P	0.0494	0.005473	2.218e-19	Neale-B_UKBB_EUR_2017
AA	FEV	rs116827631	rs192278105	chr19:35221038	Cause of death: emphysema, unspecified	Neale B	UKBB	European	2017	T	C	upstream	ZNF181	-0.03811	0.004802	2.381e-15	Neale-B_UKBB_EUR_2017
AA	FEV	rs148105241	rs111463247	chr19:41735674	Cause of death: emphysema, unspecified	Neale B	UKBB	European	2017	T	C	intron	AXL	0.02198	0.002608	4.093e-17	Neale-B_UKBB_EUR_2017
AA	FEV	rs112293750	rs111463247	chr19:41735674	Cause of death: emphysema, unspecified	Neale B	UKBB	European	2017	T	C	intron	AXL	0.02198	0.002608	4.093e-17	Neale-B_UKBB_EUR_2017
EA	FEV	rs180684945	rs148760840	chr19:49225339	Cause of death: emphysema, unspecified	Neale B	UKBB	European	2017	A	G	intron	RASIP1	0.06504	0.009265	2.406e-12	Neale-B_UKBB_EUR_2017
AA	RATIO	rs73534679	rs78442520	chr19:5423574	Cause of death: emphysema, unspecified	Neale B	UKBB	European	2017	A	C	intergenic	RN7SL626P	0.03774	0.004189	2.588e-19	Neale-B_UKBB_EUR_2017
AA	RATIO	rs555450938	rs78442520	chr19:5423574	Cause of death: emphysema, unspecified	Neale B	UKBB	European	2017	A	C	intergenic	RN7SL626P	0.03774	0.004189	2.588e-19	Neale-B_UKBB_EUR_2017
AA	FEV	rs529205471	rs142645079	chr19:55764773	Cause of death: emphysema, unspecified	Neale B	UKBB	European	2017	T	C	intron	PPP6R1	0.05363	0.008305	1.13e-10	Neale-B_UKBB_EUR_2017
AA	FVC	rs529205471	rs142645079	chr19:55764773	Cause of death: emphysema, unspecified	Neale B	UKBB	European	2017	T	C	intron	PPP6R1	0.05363	0.008305	1.13e-10	Neale-B_UKBB_EUR_2017
AA	RATIO	rs35832423	rs185674943	chr19:6874603	Cause of death: emphysema, unspecified	Neale B	UKBB	European	2017	A	T	intergenic	ADGRE1	0.07307	0.009741	7.058e-14	Neale-B_UKBB_EUR_2017
AA	FVC	rs13391412	rs138229150	chr2:117357882	Cause of death: emphysema, unspecified	Neale B	UKBB	European	2017	A	G	intergenic	RP11-338I24.1	-0.04914	0.007702	1.873e-10	Neale-B_UKBB_EUR_2017
AA	FEV	rs1553435575	rs139784107	chr2:118113593	Cause of death: emphysema, unspecified	Neale B	UKBB	European	2017	A	G	intergenic	AC092170.1	0.05118	0.007851	7.55e-11	Neale-B_UKBB_EUR_2017
AA	FEV	rs17047317	rs140675097	chr2:118853568	Cause of death: emphysema, unspecified	Neale B	UKBB	European	2017	A	G	intron	INSIG2	-0.0778	0.009587	5.637e-16	Neale-B_UKBB_EUR_2017
ALL	FEV	rs112598836	rs559555546	chr2:121950211	Cause of death: emphysema, unspecified	Neale B	UKBB	European	2017	A	G	intergenic	AC079988.3	0.05617	0.008214	8.66e-12	Neale-B_UKBB_EUR_2017
EA	FEV	rs143626881	rs557533566	chr2:127447528	Cause of death: emphysema, unspecified	Neale B	UKBB	European	2017	C	G	intron	GYPC	0.05733	0.008276	4.63e-12	Neale-B_UKBB_EUR_2017
AA	RATIO	rs116074154	rs535304956	chr2:128258009	Cause of death: emphysema, unspecified	Neale B	UKBB	European	2017	A	G	intron	IWS1	0.08479	0.01007	4.51e-17	Neale-B_UKBB_EUR_2017
AA	RATIO	rs373835184	rs558000896	chr2:147546230	Cause of death: emphysema, unspecified	Neale B	UKBB	European	2017	C	G	intergenic	RP11-638D14.1	-0.06606	0.008915	1.403e-13	Neale-B_UKBB_EUR_2017
AA	RATIO	rs570998095	rs537648571	chr2:152340334	Cause of death: emphysema, unspecified	Neale B	UKBB	European	2017	A	G	downstream	NEB	-0.08665	0.01013	1.429e-17	Neale-B_UKBB_EUR_2017
AA	FEV	rs572356516	rs780123287	chr2:156565173	Cause of death: emphysema, unspecified	Neale B	UKBB	European	2017	T	G	intergenic	LINC01876	-0.04981	0.007756	1.425e-10	Neale-B_UKBB_EUR_2017
AA	FVC	rs529629760	rs140889155	chr2:161126503	Cause of death: emphysema, unspecified	Neale B	UKBB	European	2017	T	C	downstream	RBMS1	0.06745	0.008959	5.693e-14	Neale-B_UKBB_EUR_2017
ALL	RATIO	rs200170459	rs753160477	chr2:164482693	Cause of death: emphysema, unspecified	Neale B	UKBB	European	2017	T	C	intron	FIGN	-0.06576	0.008849	1.19e-13	Neale-B_UKBB_EUR_2017
EA	FEV	rs140216863	rs530449445	chr2:165004847	Cause of death: emphysema, unspecified	Neale B	UKBB	European	2017	A	G	intron	AC092684.1	-0.07371	0.009372	4.19e-15	Neale-B_UKBB_EUR_2017
EA	FEV	rs115922984	rs560388381	chr2:168221118	Cause of death: emphysema, unspecified	Neale B	UKBB	European	2017	A	G	intron	AC074363.1	0.05576	0.008159	8.84e-12	Neale-B_UKBB_EUR_2017
AA	RATIO	rs187650108	rs560388381	chr2:168221118	Cause of death: emphysema, unspecified	Neale B	UKBB	European	2017	A	G	intron	AC074363.1	0.05576	0.008159	8.84e-12	Neale-B_UKBB_EUR_2017
ALL	FEV	rs545844796	rs115554242	chr2:179935071	Cause of death: emphysema, unspecified	Neale B	UKBB	European	2017	T	C	intergenic	CCDC141	0.08216	0.009954	1.8e-16	Neale-B_UKBB_EUR_2017
ALL	FVC	rs545844796	rs115554242	chr2:179935071	Cause of death: emphysema, unspecified	Neale B	UKBB	European	2017	T	C	intergenic	CCDC141	0.08216	0.009954	1.8e-16	Neale-B_UKBB_EUR_2017
AA	RATIO	rs61302274	rs181164236	chr2:192396764	Cause of death: emphysema, unspecified	Neale B	UKBB	European	2017	A	T	intergenic	MYO1B	-0.04147	0.00526	3.601e-15	Neale-B_UKBB_EUR_2017
AA	FVC	rs192874408	rs181746180	chr2:203186380	Cause of death: emphysema, unspecified	Neale B	UKBB	European	2017	T	G	intergenic	RN7SL753P	0.05388	0.008077	2.724e-11	Neale-B_UKBB_EUR_2017
AA	FEV	rs139917126	rs539733412	chr2:21979649	Cause of death: emphysema, unspecified	Neale B	UKBB	European	2017	T	G	intron	AC067959.1	0.0559	0.008874	3.163e-10	Neale-B_UKBB_EUR_2017
AA	FVC	rs145595493	rs539733412	chr2:21979649	Cause of death: emphysema, unspecified	Neale B	UKBB	European	2017	T	G	intron	AC067959.1	0.0559	0.008874	3.163e-10	Neale-B_UKBB_EUR_2017
AA	FEV	rs201269787	rs567918016	chr2:220583519	Cause of death: emphysema, unspecified	Neale B	UKBB	European	2017	A	G	intron	AC009502.4	0.03222	0.00447	6.145e-13	Neale-B_UKBB_EUR_2017
AA	FVC	rs201269787	rs567918016	chr2:220583519	Cause of death: emphysema, unspecified	Neale B	UKBB	European	2017	A	G	intron	AC009502.4	0.03222	0.00447	6.145e-13	Neale-B_UKBB_EUR_2017
AA	RATIO	rs201269787	rs567918016	chr2:220583519	Cause of death: emphysema, unspecified	Neale B	UKBB	European	2017	A	G	intron	AC009502.4	0.03222	0.00447	6.145e-13	Neale-B_UKBB_EUR_2017
AA	FVC	rs13416373	rs570717208	chr2:239462013	Cause of death: emphysema, unspecified	Neale B	UKBB	European	2017	A	G	intron	LINC01107	0.03742	0.005135	3.493e-13	Neale-B_UKBB_EUR_2017
ALL	RATIO	rs201901694	rs184476632	chr2:240300309	Cause of death: emphysema, unspecified	Neale B	UKBB	European	2017	A	G	intron	HDAC4	0.05883	0.008387	2.5e-12	Neale-B_UKBB_EUR_2017
ALL	FEV	rs561006775	rs185782685	chr2:44047984	Cause of death: emphysema, unspecified	Neale B	UKBB	European	2017	A	G	intron	ABCG5	0.06263	0.00867	5.55e-13	Neale-B_UKBB_EUR_2017
AA	FVC	rs561006775	rs185782685	chr2:44047984	Cause of death: emphysema, unspecified	Neale B	UKBB	European	2017	A	G	intron	ABCG5	0.06263	0.00867	5.546e-13	Neale-B_UKBB_EUR_2017
AA	FEV	rs561006775	rs185782685	chr2:44047984	Cause of death: emphysema, unspecified	Neale B	UKBB	European	2017	A	G	intron	ABCG5	0.06263	0.00867	5.546e-13	Neale-B_UKBB_EUR_2017
AA	RATIO	rs10490245	rs557481958	chr2:58483443	Cause of death: emphysema, unspecified	Neale B	UKBB	European	2017	A	G	downstream	EIF3FP3	-0.05314	0.00814	7.096e-11	Neale-B_UKBB_EUR_2017
AA	FEV	rs201642827	rs146536479	chr2:60830444	Cause of death: emphysema, unspecified	Neale B	UKBB	European	2017	A	T	intergenic	RN7SL361P	0.07589	0.009539	2.038e-15	Neale-B_UKBB_EUR_2017
AA	FEV	rs72900973	rs185876574	chr2:68584891	Cause of death: emphysema, unspecified	Neale B	UKBB	European	2017	T	G	downstream	AC015969.3	0.0639	0.008729	2.707e-13	Neale-B_UKBB_EUR_2017
AA	FVC	rs72900973	rs185876574	chr2:68584891	Cause of death: emphysema, unspecified	Neale B	UKBB	European	2017	T	G	downstream	AC015969.3	0.0639	0.008729	2.707e-13	Neale-B_UKBB_EUR_2017
AA	RATIO	rs10204072	rs190483695	chr2:72864167	Cause of death: emphysema, unspecified	Neale B	UKBB	European	2017	A	G	intron	EXOC6B	-0.03144	0.004377	7.459e-13	Neale-B_UKBB_EUR_2017
AA	FVC	rs539758955	rs139618714	chr2:75792155	Cause of death: emphysema, unspecified	Neale B	UKBB	European	2017	T	C	intron	EVA1A	0.03481	0.00469	1.272e-13	Neale-B_UKBB_EUR_2017
EA	FVC	rs151025924	rs530263429	chr2:80634312	Cause of death: emphysema, unspecified	Neale B	UKBB	European	2017	A	G	intron	CTNNA2	-0.0768	0.009564	1.122e-15	Neale-B_UKBB_EUR_2017
AA	RATIO	rs199521958	rs570006112	chr2:82208983	Cause of death: emphysema, unspecified	Neale B	UKBB	European	2017	A	G	downstream	AC079896.1	-0.04953	0.007777	2.019e-10	Neale-B_UKBB_EUR_2017
AA	RATIO	rs373563131	rs148250153	chr20:10649565	Cause of death: emphysema, unspecified	Neale B	UKBB	European	2017	T	C	intron	JAG1	0.09147	0.01042	2.036e-18	Neale-B_UKBB_EUR_2017
AA	RATIO	rs201023967	rs115844227	chr20:17789213	Cause of death: emphysema, unspecified	Neale B	UKBB	European	2017	A	G	intergenic	AL035045.1	0.02748	0.004107	2.366e-11	Neale-B_UKBB_EUR_2017
AA	RATIO	rs141824423	rs567643199	chr20:20237682	Cause of death: emphysema, unspecified	Neale B	UKBB	European	2017	A	G	intron	CFAP61	-0.05361	0.008014	2.403e-11	Neale-B_UKBB_EUR_2017
AA	FEV	rs112654834	rs146073973	chr20:35793737	Cause of death: emphysema, unspecified	Neale B	UKBB	European	2017	T	G	intron	MROH8	-0.05675	0.009542	2.856e-09	Neale-B_UKBB_EUR_2017
AA	RATIO	rs543319338	rs543129753	chr20:40728864	Cause of death: emphysema, unspecified	Neale B	UKBB	European	2017	T	C	intron	PTPRT	0.05331	0.005646	4.754e-21	Neale-B_UKBB_EUR_2017
AA	RATIO	rs543536787	rs4811918	chr20:56334704	Cause of death: emphysema, unspecified	Neale B	UKBB	European	2017	T	G	intergenic	NKILA	0.06432	0.008848	3.952e-13	Neale-B_UKBB_EUR_2017
AA	RATIO	rs577618094	rs191527759	chr20:58790631	Cause of death: emphysema, unspecified	Neale B	UKBB	European	2017	T	C	intron	MIR646HG	0.05042	0.007765	8.927e-11	Neale-B_UKBB_EUR_2017
AA	FEV	rs577618094	rs191527759	chr20:58790631	Cause of death: emphysema, unspecified	Neale B	UKBB	European	2017	T	C	intron	MIR646HG	0.05042	0.007765	8.927e-11	Neale-B_UKBB_EUR_2017
ALL	RATIO	rs76681063	rs193104733	chr20:6882781	Cause of death: emphysema, unspecified	Neale B	UKBB	European	2017	T	G	intergenic	snoR26	0.06531	0.009015	4.73e-13	Neale-B_UKBB_EUR_2017
ALL	RATIO	rs74961455	rs146750194	chr21:18697956	Cause of death: emphysema, unspecified	Neale B	UKBB	European	2017	C	G	intergenic	AP000457.2	0.05668	0.005835	3.55e-22	Neale-B_UKBB_EUR_2017
AA	FEV	rs575732714	rs191090490	chr21:19794999	Cause of death: emphysema, unspecified	Neale B	UKBB	European	2017	A	G	intron	TMPRSS15	0.0666	0.008893	7.723e-14	Neale-B_UKBB_EUR_2017
AA	FEV	rs149820286	rs527725302	chr21:20360111	Cause of death: emphysema, unspecified	Neale B	UKBB	European	2017	T	C	intergenic	AL157359.3	0.05276	0.007966	3.751e-11	Neale-B_UKBB_EUR_2017
AA	RATIO	rs201007009	rs535544554	chr21:27873598	Cause of death: emphysema, unspecified	Neale B	UKBB	European	2017	A	G	intron	CYYR1	0.05332	0.008007	2.955e-11	Neale-B_UKBB_EUR_2017
AA	FEV	rs199898805	rs144499025	chr21:35375126	Cause of death: emphysema, unspecified	Neale B	UKBB	European	2017	A	G	intergenic	LINC00649	0.0475	0.007585	4.009e-10	Neale-B_UKBB_EUR_2017
AA	FEV	rs75115548	rs183739922	chr21:43318473	Cause of death: emphysema, unspecified	Neale B	UKBB	European	2017	T	G	intron	C2CD2	-0.0512	0.008443	1.385e-09	Neale-B_UKBB_EUR_2017
AA	RATIO	rs553791356	rs192064489	chr21:46106052	Cause of death: emphysema, unspecified	Neale B	UKBB	European	2017	A	C	intron	TSPEAR	0.04982	0.005505	1.779e-19	Neale-B_UKBB_EUR_2017
AA	RATIO	rs28613854	rs145065285	chr22:32970245	Cause of death: emphysema, unspecified	Neale B	UKBB	European	2017	T	C	intron	SYN3	0.03922	0.004084	1.043e-21	Neale-B_UKBB_EUR_2017
AA	FEV	rs75267345	rs191920767	chr22:39419909	Cause of death: emphysema, unspecified	Neale B	UKBB	European	2017	A	G	intron	APOBEC3D	0.151	0.009452	1.559e-56	Neale-B_UKBB_EUR_2017
AA	FVC	rs550254690	rs562314542	chr22:42372612	Cause of death: emphysema, unspecified	Neale B	UKBB	European	2017	T	C	intron	2023-09-03	0.03639	0.005616	9.775e-11	Neale-B_UKBB_EUR_2017
AA	FEV	rs550254690	rs562314542	chr22:42372612	Cause of death: emphysema, unspecified	Neale B	UKBB	European	2017	T	C	intron	2023-09-03	0.03639	0.005616	9.775e-11	Neale-B_UKBB_EUR_2017
AA	RATIO	rs61250960	rs760818303	chr22:44438434	Cause of death: emphysema, unspecified	Neale B	UKBB	European	2017	T	C	intron	PARVB	0.06218	0.008618	5.879e-13	Neale-B_UKBB_EUR_2017
AA	FEV	rs4253665	rs193013349	chr22:46353495	Cause of death: emphysema, unspecified	Neale B	UKBB	European	2017	A	G	intron	WNT7B	0.04122	0.004088	9.369e-24	Neale-B_UKBB_EUR_2017
AA	RATIO	rs148758689	rs763750033	chr22:48065282	Cause of death: emphysema, unspecified	Neale B	UKBB	European	2017	A	C	intron	RP11-191L9.4	-0.07638	0.009832	9.009e-15	Neale-B_UKBB_EUR_2017
AA	FEV	rs76082528	rs763750033	chr22:48065282	Cause of death: emphysema, unspecified	Neale B	UKBB	European	2017	A	C	intron	RP11-191L9.4	-0.07638	0.009832	9.009e-15	Neale-B_UKBB_EUR_2017
AA	FVC	rs142703236	rs576451438	chr22:50742712	Cause of death: emphysema, unspecified	Neale B	UKBB	European	2017	T	C	intron	PLXNB2	-0.1172	0.0123	2.136e-21	Neale-B_UKBB_EUR_2017
AA	RATIO	rs116075063	rs190599579	chr3:102738739	Cause of death: emphysema, unspecified	Neale B	UKBB	European	2017	C	G	intergenic	RNU1-43P	0.06551	0.008858	1.551e-13	Neale-B_UKBB_EUR_2017
AA	FEV	rs555325577	rs145418318	chr3:104032867	Cause of death: emphysema, unspecified	Neale B	UKBB	European	2017	A	C	intergenic	RP11-281P11.1	0.08466	0.007051	6.578e-33	Neale-B_UKBB_EUR_2017
AA	FVC	rs555325577	rs145418318	chr3:104032867	Cause of death: emphysema, unspecified	Neale B	UKBB	European	2017	A	C	intergenic	RP11-281P11.1	0.08466	0.007051	6.578e-33	Neale-B_UKBB_EUR_2017
AA	RATIO	rs547073591	rs751952483	chr3:105518566	Cause of death: emphysema, unspecified	Neale B	UKBB	European	2017	A	G	intron	CBLB	-0.07531	0.0108	3.401e-12	Neale-B_UKBB_EUR_2017
AA	RATIO	rs574543239	rs369268196	chr3:117627275	Cause of death: emphysema, unspecified	Neale B	UKBB	European	2017	T	C	intron	RP11-384F7.2	0.1406	0.01284	1.049e-27	Neale-B_UKBB_EUR_2017
AA	FVC	rs574543239	rs369268196	chr3:117627275	Cause of death: emphysema, unspecified	Neale B	UKBB	European	2017	T	C	intron	RP11-384F7.2	0.1406	0.01284	1.049e-27	Neale-B_UKBB_EUR_2017
AA	FVC	rs370728663	rs114954414	chr3:119322917	Cause of death: emphysema, unspecified	Neale B	UKBB	European	2017	T	C	intron	PLA1A	-0.09804	0.01081	1.504e-19	Neale-B_UKBB_EUR_2017
AA	RATIO	rs370728663	rs114954414	chr3:119322917	Cause of death: emphysema, unspecified	Neale B	UKBB	European	2017	T	C	intron	PLA1A	-0.09804	0.01081	1.504e-19	Neale-B_UKBB_EUR_2017
AA	RATIO	rs59676831	rs530772969	chr3:132683950	Cause of death: emphysema, unspecified	Neale B	UKBB	European	2017	A	C	intergenic	RP11-469L4.1	-0.04267	0.006787	3.414e-10	Neale-B_UKBB_EUR_2017
AA	FVC	rs59676831	rs530772969	chr3:132683950	Cause of death: emphysema, unspecified	Neale B	UKBB	European	2017	A	C	intergenic	RP11-469L4.1	-0.04267	0.006787	3.414e-10	Neale-B_UKBB_EUR_2017
AA	RATIO	rs144006664	rs191648102	chr3:134575606	Cause of death: emphysema, unspecified	Neale B	UKBB	European	2017	A	G	intron	EPHB1	-0.102	0.01098	2.071e-20	Neale-B_UKBB_EUR_2017
AA	FEV	rs560127133	rs550631310	chr3:143711126	Cause of death: emphysema, unspecified	Neale B	UKBB	European	2017	T	C	3_prime_UTR	C3orf58	-0.0962	0.01069	2.868e-19	Neale-B_UKBB_EUR_2017
AA	RATIO	rs562348111	rs528793107	chr3:154469846	Cause of death: emphysema, unspecified	Neale B	UKBB	European	2017	A	C	intergenic	RPL9P15	0.07057	0.009199	1.904e-14	Neale-B_UKBB_EUR_2017
ALL	RATIO	rs73875952	rs565237615	chr3:162043090	Cause of death: emphysema, unspecified	Neale B	UKBB	European	2017	A	G	intergenic	TOMM22P6	-0.06834	0.009131	7.98e-14	Neale-B_UKBB_EUR_2017
AA	RATIO	rs559404762	rs565237615	chr3:162043090	Cause of death: emphysema, unspecified	Neale B	UKBB	European	2017	A	G	intergenic	TOMM22P6	-0.06834	0.009131	7.984e-14	Neale-B_UKBB_EUR_2017
AA	RATIO	rs573063833	rs146332873	chr3:174164367	Cause of death: emphysema, unspecified	Neale B	UKBB	European	2017	A	G	intron	NAALADL2	0.08824	0.01024	8.375e-18	Neale-B_UKBB_EUR_2017
AA	RATIO	rs371377078	rs146532991	chr3:179800769	Cause of death: emphysema, unspecified	Neale B	UKBB	European	2017	T	C	intergenic	PEX5L	0.04857	0.007648	2.261e-10	Neale-B_UKBB_EUR_2017
AA	FVC	rs551850861	rs141657970	chr3:182651905	Cause of death: emphysema, unspecified	Neale B	UKBB	European	2017	T	G	downstream	DCUN1D1	-0.05199	0.00786	3.968e-11	Neale-B_UKBB_EUR_2017
AA	FEV	rs78405770	rs182980132	chr3:187681541	Cause of death: emphysema, unspecified	Neale B	UKBB	European	2017	A	T	intron	LINC01991	0.06536	0.008844	1.623e-13	Neale-B_UKBB_EUR_2017
AA	FEV	rs142295790	rs147986203	chr3:188503545	Cause of death: emphysema, unspecified	Neale B	UKBB	European	2017	A	C	intron	LPP	-0.02469	0.003193	1.194e-14	Neale-B_UKBB_EUR_2017
EA	FEV	rs61751589	rs571274028	chr3:18953581	Cause of death: emphysema, unspecified	Neale B	UKBB	European	2017	A	G	intron	SATB1-AS1	-0.08377	0.009984	5.714e-17	Neale-B_UKBB_EUR_2017
AA	RATIO	rs199904270	rs537558180	chr3:195648738	Cause of death: emphysema, unspecified	Neale B	UKBB	European	2017	T	C	upstream	RN7SL773P	0.0327	0.004574	9.526e-13	Neale-B_UKBB_EUR_2017
ALL	FVC	rs139399765	rs542343269	chr3:21256630	Cause of death: emphysema, unspecified	Neale B	UKBB	European	2017	T	C	intron	RP11-901H12.1	0.04401	0.005135	1.23e-17	Neale-B_UKBB_EUR_2017
EA	FEV	rs183190848	rs542343269	chr3:21256630	Cause of death: emphysema, unspecified	Neale B	UKBB	European	2017	T	C	intron	RP11-901H12.1	0.04401	0.005135	1.234e-17	Neale-B_UKBB_EUR_2017
AA	RATIO	rs139399765	rs542343269	chr3:21256630	Cause of death: emphysema, unspecified	Neale B	UKBB	European	2017	T	C	intron	RP11-901H12.1	0.04401	0.005135	1.234e-17	Neale-B_UKBB_EUR_2017
AA	FVC	rs139399765	rs542343269	chr3:21256630	Cause of death: emphysema, unspecified	Neale B	UKBB	European	2017	T	C	intron	RP11-901H12.1	0.04401	0.005135	1.234e-17	Neale-B_UKBB_EUR_2017
AA	FEV	rs55700075	rs553612274	chr3:21372135	Cause of death: emphysema, unspecified	Neale B	UKBB	European	2017	A	G	intergenic	AC104183.1	0.04534	0.005364	3.356e-17	Neale-B_UKBB_EUR_2017
AA	FVC	rs142276446	rs561699012	chr3:30050324	Cause of death: emphysema, unspecified	Neale B	UKBB	European	2017	T	C	3_prime_UTR	RBMS3	-0.09563	0.01062	2.75e-19	Neale-B_UKBB_EUR_2017
AA	RATIO	rs148757682	rs116186444	chr3:35487097	Cause of death: emphysema, unspecified	Neale B	UKBB	European	2017	A	G	intergenic	RNU6-243P	0.0455	0.007395	8.037e-10	Neale-B_UKBB_EUR_2017
AA	FVC	rs9838003	rs186001967	chr3:38744562	Cause of death: emphysema, unspecified	Neale B	UKBB	European	2017	T	G	intron	SCN10A	0.1295	0.009515	1.029e-41	Neale-B_UKBB_EUR_2017
EA	FEV	rs55660515	rs570349065	chr3:50110464	Cause of death: emphysema, unspecified	Neale B	UKBB	European	2017	T	C	intron	RBM6	-0.06015	0.008508	1.688e-12	Neale-B_UKBB_EUR_2017
AA	RATIO	rs138441009	rs564653485	chr3:65853233	Cause of death: emphysema, unspecified	Neale B	UKBB	European	2017	C	G	intron	MAGI1	0.06825	0.009026	4.441e-14	Neale-B_UKBB_EUR_2017
AA	FVC	rs34389197	rs74954643	chr3:66892315	Cause of death: emphysema, unspecified	Neale B	UKBB	European	2017	T	C	intergenic	KBTBD8	0.06755	0.008654	6.689e-15	Neale-B_UKBB_EUR_2017
ALL	RATIO	rs12493584	rs115591851	chr3:74152522	Cause of death: emphysema, unspecified	Neale B	UKBB	European	2017	A	G	non_coding_transcript_exon	RP11-781E19.1	0.06077	0.008496	9.28e-13	Neale-B_UKBB_EUR_2017
AA	RATIO	rs529171278	rs189246404	chr3:78597233	Cause of death: emphysema, unspecified	Neale B	UKBB	European	2017	T	C	intergenic	MRPS17P3	0.09476	0.01224	1.102e-14	Neale-B_UKBB_EUR_2017
ALL	RATIO	rs149963074	rs538991818	chr3:99717708	Cause of death: emphysema, unspecified	Neale B	UKBB	European	2017	T	C	intron	FILIP1L	0.1023	0.007729	1.42e-39	Neale-B_UKBB_EUR_2017
AA	FEV	rs184585547	rs538991818	chr3:99717708	Cause of death: emphysema, unspecified	Neale B	UKBB	European	2017	T	C	intron	FILIP1L	0.1023	0.007729	1.424e-39	Neale-B_UKBB_EUR_2017
ALL	FEV	rs535134972	rs138165944	chr4:109038468	Cause of death: emphysema, unspecified	Neale B	UKBB	European	2017	A	G	intron	LEF1	0.05236	0.007919	4.05e-11	Neale-B_UKBB_EUR_2017
AA	FVC	rs138546049	rs558570621	chr4:115714021	Cause of death: emphysema, unspecified	Neale B	UKBB	European	2017	A	G	intergenic	RN7SL808P	-0.06562	0.008848	1.339e-13	Neale-B_UKBB_EUR_2017
AA	FEV	rs138546049	rs558570621	chr4:115714021	Cause of death: emphysema, unspecified	Neale B	UKBB	European	2017	A	G	intergenic	RN7SL808P	-0.06562	0.008848	1.339e-13	Neale-B_UKBB_EUR_2017
AA	FVC	rs75269797	rs150932437	chr4:123241052	Cause of death: emphysema, unspecified	Neale B	UKBB	European	2017	C	G	intron	KIAA1109	-0.04016	0.006973	8.745e-09	Neale-B_UKBB_EUR_2017
AA	FVC	rs560663219	rs549162804	chr4:12644913	Cause of death: emphysema, unspecified	Neale B	UKBB	European	2017	T	C	upstream	RP11-352E6.2	0.1356	0.01268	1.655e-26	Neale-B_UKBB_EUR_2017
AA	RATIO	rs369095991	rs192304387	chr4:134584576	Cause of death: emphysema, unspecified	Neale B	UKBB	European	2017	T	C	intergenic	RP11-285A15.1	0.08134	0.00984	1.617e-16	Neale-B_UKBB_EUR_2017
AA	FVC	rs552356110	rs771358308	chr4:137258324	Cause of death: emphysema, unspecified	Neale B	UKBB	European	2017	C	G	intron	RP11-775H9.2	0.06936	0.009519	3.499e-13	Neale-B_UKBB_EUR_2017
AA	FEV	rs552356110	rs771358308	chr4:137258324	Cause of death: emphysema, unspecified	Neale B	UKBB	European	2017	C	G	intron	RP11-775H9.2	0.06936	0.009519	3.499e-13	Neale-B_UKBB_EUR_2017
AA	RATIO	rs6814777	rs142240692	chr4:143730093	Cause of death: emphysema, unspecified	Neale B	UKBB	European	2017	A	G	intron	INPP4B	-0.08813	0.01024	8.792e-18	Neale-B_UKBB_EUR_2017
AA	RATIO	rs182558371	rs772568436	chr4:144541323	Cause of death: emphysema, unspecified	Neale B	UKBB	European	2017	A	G	intron	FREM3	0.07204	0.009267	8.646e-15	Neale-B_UKBB_EUR_2017
AA	FEV	rs557998134	rs572613096	chr4:14934546	Cause of death: emphysema, unspecified	Neale B	UKBB	European	2017	A	G	intron	CPEB2-AS1	-0.08225	0.009892	1.076e-16	Neale-B_UKBB_EUR_2017
AA	FEV	rs541700510	rs576221269	chr4:150472343	Cause of death: emphysema, unspecified	Neale B	UKBB	European	2017	T	C	intron	RP11-526A4.1	0.04622	0.007472	6.505e-10	Neale-B_UKBB_EUR_2017
AA	RATIO	rs34278742	rs181819752	chr4:169850159	Cause of death: emphysema, unspecified	Neale B	UKBB	European	2017	T	G	downstream	PALLD	0.03467	0.004624	7.198e-14	Neale-B_UKBB_EUR_2017
AA	RATIO	rs71244912	rs570419765	chr4:172627289	Cause of death: emphysema, unspecified	Neale B	UKBB	European	2017	T	C	intergenic	LINC02174	0.05039	0.007781	1.003e-10	Neale-B_UKBB_EUR_2017
AA	RATIO	rs199738380	rs571142143	chr4:183419571	Cause of death: emphysema, unspecified	Neale B	UKBB	European	2017	A	G	intron	TENM3	-0.07224	0.009284	8.142e-15	Neale-B_UKBB_EUR_2017
AA	RATIO	rs150776262	rs181514260	chr4:22087729	Cause of death: emphysema, unspecified	Neale B	UKBB	European	2017	T	G	intron	RP11-17E2.2	0.06141	0.00858	8.936e-13	Neale-B_UKBB_EUR_2017
AA	FEV	rs76376709	rs148499665	chr4:27110292	Cause of death: emphysema, unspecified	Neale B	UKBB	European	2017	A	G	intergenic	RP11-415C15.1	-0.04588	0.007471	8.602e-10	Neale-B_UKBB_EUR_2017
AA	FEV	rs138466060	rs545293479	chr4:30444135	Cause of death: emphysema, unspecified	Neale B	UKBB	European	2017	T	C	intergenic	PCDH7	0.07167	0.009284	1.312e-14	Neale-B_UKBB_EUR_2017
AA	RATIO	rs138466060	rs545293479	chr4:30444135	Cause of death: emphysema, unspecified	Neale B	UKBB	European	2017	T	C	intergenic	PCDH7	0.07167	0.009284	1.312e-14	Neale-B_UKBB_EUR_2017
AA	RATIO	rs562151542	rs181749288	chr4:53798318	Cause of death: emphysema, unspecified	Neale B	UKBB	European	2017	A	G	intron	SCFD2	-0.05703	0.008281	6.136e-12	Neale-B_UKBB_EUR_2017
AA	FVC	rs73795137	rs139621537	chr4:6078390	Cause of death: emphysema, unspecified	Neale B	UKBB	European	2017	T	G	intron	JAKMIP1	-0.05536	0.007242	2.364e-14	Neale-B_UKBB_EUR_2017
ALL	FEV	rs111351387	rs115144784	chr4:72964904	Cause of death: emphysema, unspecified	Neale B	UKBB	European	2017	A	T	intron	NPFFR2	0.04279	0.007183	2.67e-09	Neale-B_UKBB_EUR_2017
AA	FEV	rs111351387	rs115144784	chr4:72964904	Cause of death: emphysema, unspecified	Neale B	UKBB	European	2017	A	T	intron	NPFFR2	0.04279	0.007183	2.672e-09	Neale-B_UKBB_EUR_2017
AA	FVC	rs111351387	rs115144784	chr4:72964904	Cause of death: emphysema, unspecified	Neale B	UKBB	European	2017	A	T	intron	NPFFR2	0.04279	0.007183	2.672e-09	Neale-B_UKBB_EUR_2017
AA	RATIO	rs4252807	rs144631318	chr4:77845105	Cause of death: emphysema, unspecified	Neale B	UKBB	European	2017	T	C	intergenic	2023-09-11	-0.06451	0.008742	1.767e-13	Neale-B_UKBB_EUR_2017
AA	FVC	rs541613145	rs184624368	chr4:84577709	Cause of death: emphysema, unspecified	Neale B	UKBB	European	2017	T	C	intergenic	RP11-767N15.1	0.05743	0.008293	4.735e-12	Neale-B_UKBB_EUR_2017
AA	FEV	rs541613145	rs184624368	chr4:84577709	Cause of death: emphysema, unspecified	Neale B	UKBB	European	2017	T	C	intergenic	RP11-767N15.1	0.05743	0.008293	4.735e-12	Neale-B_UKBB_EUR_2017
AA	FVC	rs32137	rs181029275	chr5:11636603	Cause of death: emphysema, unspecified	Neale B	UKBB	European	2017	A	G	intron	CTNND2	0.06335	0.008803	6.788e-13	Neale-B_UKBB_EUR_2017
AA	FVC	rs531825906	rs79056969	chr5:117160235	Cause of death: emphysema, unspecified	Neale B	UKBB	European	2017	A	G	intergenic	RPL7L1P4	0.05885	0.008394	2.565e-12	Neale-B_UKBB_EUR_2017
AA	RATIO	rs17151153	rs186248347	chr5:123587927	Cause of death: emphysema, unspecified	Neale B	UKBB	European	2017	A	G	intron	LINC01170	0.07018	0.009573	2.511e-13	Neale-B_UKBB_EUR_2017
EA	RATIO	rs115062513	rs560153283	chr5:127473802	Cause of death: emphysema, unspecified	Neale B	UKBB	European	2017	A	T	intron	SLC12A2	0.05383	0.008051	2.455e-11	Neale-B_UKBB_EUR_2017
EA	FEV	rs187874493	rs143586797	chr5:129614756	Cause of death: emphysema, unspecified	Neale B	UKBB	European	2017	T	C	upstream	AC004769.1	0.05297	0.007986	3.512e-11	Neale-B_UKBB_EUR_2017
ALL	FEV	rs114094867	rs149702909	chr5:13255229	Cause of death: emphysema, unspecified	Neale B	UKBB	European	2017	C	G	upstream	RPS23P5	0.06315	0.00644	1.45e-22	Neale-B_UKBB_EUR_2017
AA	FEV	rs368967832	rs190455300	chr5:135203489	Cause of death: emphysema, unspecified	Neale B	UKBB	European	2017	A	G	intron	SLC25A48	-0.07205	0.009237	6.992e-15	Neale-B_UKBB_EUR_2017
AA	RATIO	rs552397783	rs184998405	chr5:143049040	Cause of death: emphysema, unspecified	Neale B	UKBB	European	2017	T	C	non_coding_transcript_exon	CTB-57H20.1	0.04374	0.007291	2.072e-09	Neale-B_UKBB_EUR_2017
AA	RATIO	rs540116913	rs77601542	chr5:143504543	Cause of death: emphysema, unspecified	Neale B	UKBB	European	2017	T	C	intergenic	RN7SL87P	0.04678	0.007532	5.552e-10	Neale-B_UKBB_EUR_2017
AA	RATIO	rs568194188	rs534434873	chr5:151158211	Cause of death: emphysema, unspecified	Neale B	UKBB	European	2017	T	C	intron	G3BP1	0.06618	0.008898	1.131e-13	Neale-B_UKBB_EUR_2017
AA	RATIO	rs372313777	rs185744776	chr5:173547439	Cause of death: emphysema, unspecified	Neale B	UKBB	European	2017	T	C	intron	HMP19	-0.04654	0.004985	1.286e-20	Neale-B_UKBB_EUR_2017
AA	FEV	rs572805660	rs62402564	chr5:176027204	Cause of death: emphysema, unspecified	Neale B	UKBB	European	2017	T	C	intron	GPRIN1	0.06619	0.008904	1.17e-13	Neale-B_UKBB_EUR_2017
AA	FVC	rs572805660	rs62402564	chr5:176027204	Cause of death: emphysema, unspecified	Neale B	UKBB	European	2017	T	C	intron	GPRIN1	0.06619	0.008904	1.17e-13	Neale-B_UKBB_EUR_2017
AA	RATIO	rs191577955	rs568167292	chr5:19032105	Cause of death: emphysema, unspecified	Neale B	UKBB	European	2017	T	C	intron	RP11-124N3.3	-0.05327	0.008063	4.177e-11	Neale-B_UKBB_EUR_2017
ALL	RATIO	rs77124964	rs191353957	chr5:25350876	Cause of death: emphysema, unspecified	Neale B	UKBB	European	2017	A	C	downstream	RP11-184E9.3	-0.04308	0.007232	2.68e-09	Neale-B_UKBB_EUR_2017
AA	RATIO	rs576329035	rs566000347	chr5:2601704	Cause of death: emphysema, unspecified	Neale B	UKBB	European	2017	T	C	intergenic	LSINCT5	0.05371	0.008203	6.234e-11	Neale-B_UKBB_EUR_2017
AA	FVC	rs369887572	rs187453219	chr5:34460470	Cause of death: emphysema, unspecified	Neale B	UKBB	European	2017	T	C	intergenic	RP11-1325J9.1	0.0575	0.008568	2.076e-11	Neale-B_UKBB_EUR_2017
AA	RATIO	rs34689507	rs543938748	chr5:54138641	Cause of death: emphysema, unspecified	Neale B	UKBB	European	2017	A	G	intron	AC112198.1	0.07523	0.009815	2.013e-14	Neale-B_UKBB_EUR_2017
AA	FVC	rs547209030	rs530056405	chr5:59103890	Cause of death: emphysema, unspecified	Neale B	UKBB	European	2017	A	G	intron	PDE4D	0.06292	0.008667	4.265e-13	Neale-B_UKBB_EUR_2017
AA	FEV	rs547209030	rs530056405	chr5:59103890	Cause of death: emphysema, unspecified	Neale B	UKBB	European	2017	A	G	intron	PDE4D	0.06292	0.008667	4.265e-13	Neale-B_UKBB_EUR_2017
AA	FEV	rs373255037	rs771256964	chr5:83751415	Cause of death: emphysema, unspecified	Neale B	UKBB	European	2017	T	C	intron	CTD-2269F5.1	-0.05626	0.008225	8.541e-12	Neale-B_UKBB_EUR_2017
AA	FEV	rs147876914	rs186530486	chr5:97266027	Cause of death: emphysema, unspecified	Neale B	UKBB	European	2017	A	C	intergenic	RP11-455B3.1	-0.05643	0.005796	2.823e-22	Neale-B_UKBB_EUR_2017
AA	RATIO	rs147876914	rs186530486	chr5:97266027	Cause of death: emphysema, unspecified	Neale B	UKBB	European	2017	A	C	intergenic	RP11-455B3.1	-0.05643	0.005796	2.823e-22	Neale-B_UKBB_EUR_2017
ALL	RATIO	rs1205715	rs566720294	chr5:9735894	Cause of death: emphysema, unspecified	Neale B	UKBB	European	2017	A	C	intron	LINC02112	0.08735	0.01018	1.15e-17	Neale-B_UKBB_EUR_2017
AA	FVC	rs73777553	rs138569405	chr5:99747069	Cause of death: emphysema, unspecified	Neale B	UKBB	European	2017	T	C	downstream	RP11-346J10.1	-0.04823	0.007627	2.704e-10	Neale-B_UKBB_EUR_2017
ALL	RATIO	rs572153283	rs534682766	chr6:102555909	Cause of death: emphysema, unspecified	Neale B	UKBB	European	2017	C	G	intergenic	AP002530.2	-0.05393	0.008028	1.98e-11	Neale-B_UKBB_EUR_2017
AA	FEV	rs57770734	rs542800800	chr6:106744444	Cause of death: emphysema, unspecified	Neale B	UKBB	European	2017	C	G	intron	ATG5	0.04217	0.005153	3.19e-16	Neale-B_UKBB_EUR_2017
AA	FEV	rs3215022	rs11757442	chr6:129825953	Cause of death: emphysema, unspecified	Neale B	UKBB	European	2017	C	G	intron	LAMA2	0.03631	0.004696	1.207e-14	Neale-B_UKBB_EUR_2017
AA	RATIO	rs111880559	rs11757442	chr6:129825953	Cause of death: emphysema, unspecified	Neale B	UKBB	European	2017	C	G	intron	LAMA2	0.03631	0.004696	1.207e-14	Neale-B_UKBB_EUR_2017
AA	FEV	rs111880559	rs11757442	chr6:129825953	Cause of death: emphysema, unspecified	Neale B	UKBB	European	2017	C	G	intron	LAMA2	0.03631	0.004696	1.207e-14	Neale-B_UKBB_EUR_2017
AA	FEV	rs78109060	rs9348297	chr6:170543142	Cause of death: emphysema, unspecified	Neale B	UKBB	European	2017	A	C	intergenic	RP5-1086L22.1	-0.0454	0.005712	2.167e-15	Neale-B_UKBB_EUR_2017
AA	RATIO	rs529615148	rs138618587	chr6:1788756	Cause of death: emphysema, unspecified	Neale B	UKBB	European	2017	T	C	intron	GMDS	-0.06218	0.008769	1.454e-12	Neale-B_UKBB_EUR_2017
AA	FEV	rs77365358	rs541607892	chr6:21567977	Cause of death: emphysema, unspecified	Neale B	UKBB	European	2017	A	G	intron	RP11-204E9.3	0.04371	0.007254	1.762e-09	Neale-B_UKBB_EUR_2017
ALL	FEV	rs75845847	rs746864140	chr6:24631967	Cause of death: emphysema, unspecified	Neale B	UKBB	European	2017	A	C	intron	KIAA0319	-0.08352	0.009957	5.82e-17	Neale-B_UKBB_EUR_2017
AA	FEV	rs7761337	rs556566331	chr6:3514301	Cause of death: emphysema, unspecified	Neale B	UKBB	European	2017	A	T	intergenic	SLC22A23	0.09022	0.007305	1.032e-34	Neale-B_UKBB_EUR_2017
ALL	FEV	rs11403813	rs563919335	chr6:35566192	Cause of death: emphysema, unspecified	Neale B	UKBB	European	2017	T	G	intron	FKBP5	0.1033	0.008458	5.86e-34	Neale-B_UKBB_EUR_2017
ALL	FVC	rs11403813	rs563919335	chr6:35566192	Cause of death: emphysema, unspecified	Neale B	UKBB	European	2017	T	G	intron	FKBP5	0.1033	0.008458	5.86e-34	Neale-B_UKBB_EUR_2017
ALL	FVC	rs73732339	rs187956873	chr6:40290035	Cause of death: emphysema, unspecified	Neale B	UKBB	European	2017	A	G	intergenic	TDRG1	-0.08451	0.01001	3.72e-17	Neale-B_UKBB_EUR_2017
AA	RATIO	rs546251248	rs573808112	chr6:44877928	Cause of death: emphysema, unspecified	Neale B	UKBB	European	2017	A	C	intron	SUPT3H	0.08256	0.00991	9.411e-17	Neale-B_UKBB_EUR_2017
AA	RATIO	rs547392949	6:48339064_G_A	chr6:48339064	Cause of death: emphysema, unspecified	Neale B	UKBB	European	2017	A	G	intergenic	RBMXP1	0.05323	0.007974	2.64e-11	Neale-B_UKBB_EUR_2017
ALL	FEV	rs559126463	rs548286865	chr6:55807861	Cause of death: emphysema, unspecified	Neale B	UKBB	European	2017	A	G	upstream	NPM1P36	-0.0587	0.008378	2.65e-12	Neale-B_UKBB_EUR_2017
AA	RATIO	rs559126463	rs548286865	chr6:55807861	Cause of death: emphysema, unspecified	Neale B	UKBB	European	2017	A	G	upstream	NPM1P36	-0.0587	0.008378	2.653e-12	Neale-B_UKBB_EUR_2017
AA	FEV	rs559126463	rs548286865	chr6:55807861	Cause of death: emphysema, unspecified	Neale B	UKBB	European	2017	A	G	upstream	NPM1P36	-0.0587	0.008378	2.653e-12	Neale-B_UKBB_EUR_2017
AA	FEV	rs540182467	rs778592059	chr6:62589604	Cause of death: emphysema, unspecified	Neale B	UKBB	European	2017	T	G	intron	KHDRBS2	-0.08399	0.01001	5.878e-17	Neale-B_UKBB_EUR_2017
AA	RATIO	rs202247066	rs567632464	chr6:92988174	Cause of death: emphysema, unspecified	Neale B	UKBB	European	2017	A	C	intergenic	RP1-149C7.1	0.03668	0.004719	8.724e-15	Neale-B_UKBB_EUR_2017
AA	FEV	rs149864635	rs187703899	chr6:96928140	Cause of death: emphysema, unspecified	Neale B	UKBB	European	2017	A	G	intron	UFL1-AS1	-0.06613	0.008889	1.116e-13	Neale-B_UKBB_EUR_2017
AA	RATIO	rs138137015	rs544241658	chr7:108556422	Cause of death: emphysema, unspecified	Neale B	UKBB	European	2017	T	C	intron	AC004014.3	-0.05555	0.008189	1.257e-11	Neale-B_UKBB_EUR_2017
AA	RATIO	rs550381110	rs530886238	chr7:122185307	Cause of death: emphysema, unspecified	Neale B	UKBB	European	2017	T	C	intron	CADPS2	0.06032	0.008495	1.345e-12	Neale-B_UKBB_EUR_2017
AA	FEV	rs143624225	rs536462491	chr7:13285095	Cause of death: emphysema, unspecified	Neale B	UKBB	European	2017	A	T	intron	AC011288.2	0.05368	0.008153	4.877e-11	Neale-B_UKBB_EUR_2017
ALL	FVC	rs370750772	rs113983672	chr7:137902179	Cause of death: emphysema, unspecified	Neale B	UKBB	European	2017	A	G	intergenic	SNORA51	-0.1044	0.007806	2.3e-40	Neale-B_UKBB_EUR_2017
AA	RATIO	rs545279086	rs186556696	chr7:147466002	Cause of death: emphysema, unspecified	Neale B	UKBB	European	2017	T	C	intron	CNTNAP2	0.0466	0.005496	2.709e-17	Neale-B_UKBB_EUR_2017
AA	FVC	rs114864927	rs189796420	chr7:151483416	Cause of death: emphysema, unspecified	Neale B	UKBB	European	2017	A	G	intron	PRKAG2	0.04807	0.007656	3.601e-10	Neale-B_UKBB_EUR_2017
AA	RATIO	rs575446155	rs570296892	chr7:15169679	Cause of death: emphysema, unspecified	Neale B	UKBB	European	2017	T	C	intergenic	AC006458.3	0.07883	0.009713	5.599e-16	Neale-B_UKBB_EUR_2017
AA	RATIO	rs55915437	rs545185319	chr7:157148249	Cause of death: emphysema, unspecified	Neale B	UKBB	European	2017	A	G	intron	DNAJB6	-0.04024	0.005412	1.164e-13	Neale-B_UKBB_EUR_2017
AA	RATIO	rs80059393	rs556552935	chr7:25011719	Cause of death: emphysema, unspecified	Neale B	UKBB	European	2017	A	G	intron	OSBPL3	0.0956	0.01064	3.326e-19	Neale-B_UKBB_EUR_2017
EA	RATIO	rs1420157	rs147877238	chr7:33538484	Cause of death: emphysema, unspecified	Neale B	UKBB	European	2017	A	G	intron	BBS9	-0.04257	0.005455	6.752e-15	Neale-B_UKBB_EUR_2017
AA	FEV	rs570898349	rs565412046	chr7:47725468	Cause of death: emphysema, unspecified	Neale B	UKBB	European	2017	T	C	intergenic	HUS1	0.0696	0.009099	2.261e-14	Neale-B_UKBB_EUR_2017
AA	RATIO	rs145358292	rs565412046	chr7:47725468	Cause of death: emphysema, unspecified	Neale B	UKBB	European	2017	T	C	intergenic	HUS1	0.0696	0.009099	2.261e-14	Neale-B_UKBB_EUR_2017
AA	RATIO	rs147538444	rs144563197	chr7:52855848	Cause of death: emphysema, unspecified	Neale B	UKBB	European	2017	T	C	intergenic	SGO1P2	0.04691	0.005568	4.317e-17	Neale-B_UKBB_EUR_2017
EA	FEV	rs113816940	rs183931849	chr7:56120541	Cause of death: emphysema, unspecified	Neale B	UKBB	European	2017	T	C	intron	CCT6A	0.04033	0.004962	5.04e-16	Neale-B_UKBB_EUR_2017
AA	RATIO	rs149684930	rs552010295	chr7:66873214	Cause of death: emphysema, unspecified	Neale B	UKBB	European	2017	C	G	intergenic	AC006480.1	-0.08627	0.01012	1.877e-17	Neale-B_UKBB_EUR_2017
AA	FEV	rs140648793	rs189125713	chr7:67466310	Cause of death: emphysema, unspecified	Neale B	UKBB	European	2017	A	G	intergenic	RP11-358M3.1	0.07057	0.009192	1.824e-14	Neale-B_UKBB_EUR_2017
AA	FEV	rs2037582	rs147708682	chr7:79277869	Cause of death: emphysema, unspecified	Neale B	UKBB	European	2017	A	T	intergenic	RNA5SP234	0.03193	0.004965	1.341e-10	Neale-B_UKBB_EUR_2017
AA	FEV	rs540006457	rs138286175	chr7:88288605	Cause of death: emphysema, unspecified	Neale B	UKBB	European	2017	A	T	intergenic	AC006988.1	0.05044	0.005365	6.963e-21	Neale-B_UKBB_EUR_2017
ALL	FEV	rs150709492	rs73674879	chr7:9097177	Cause of death: emphysema, unspecified	Neale B	UKBB	European	2017	A	C	intergenic	RP4-668E10.4	-0.0664	0.00888	8.41e-14	Neale-B_UKBB_EUR_2017
AA	FEV	rs555331542	rs73674879	chr7:9097177	Cause of death: emphysema, unspecified	Neale B	UKBB	European	2017	A	C	intergenic	RP4-668E10.4	-0.0664	0.00888	8.405e-14	Neale-B_UKBB_EUR_2017
AA	FEV	rs536389489	rs34178275	chr7:98451257	Cause of death: emphysema, unspecified	Neale B	UKBB	European	2017	A	G	intron	TMEM130	-0.1071	0.01123	1.946e-21	Neale-B_UKBB_EUR_2017
AA	FEV	rs533036823	rs543785625	chr8:102225283	Cause of death: emphysema, unspecified	Neale B	UKBB	European	2017	A	C	downstream	KB-1410C5.5	0.03317	0.004775	4.042e-12	Neale-B_UKBB_EUR_2017
AA	RATIO	rs565247391	rs543785625	chr8:102225283	Cause of death: emphysema, unspecified	Neale B	UKBB	European	2017	A	C	downstream	KB-1410C5.5	0.03317	0.004775	4.042e-12	Neale-B_UKBB_EUR_2017
AA	RATIO	rs143556659	rs61745556	chr8:110451306	Cause of death: emphysema, unspecified	Neale B	UKBB	European	2017	T	G	missense	PKHD1L1	0.08557	0.01009	2.746e-17	Neale-B_UKBB_EUR_2017
AA	RATIO	rs554115596	rs61745556	chr8:110451306	Cause of death: emphysema, unspecified	Neale B	UKBB	European	2017	T	G	missense	PKHD1L1	0.08557	0.01009	2.746e-17	Neale-B_UKBB_EUR_2017
ALL	RATIO	rs2921778	rs4876692	chr8:117999304	Cause of death: emphysema, unspecified	Neale B	UKBB	European	2017	A	G	intron	SLC30A8	-0.04123	0.007072	5.76e-09	Neale-B_UKBB_EUR_2017
AA	RATIO	rs2921778	rs4876692	chr8:117999304	Cause of death: emphysema, unspecified	Neale B	UKBB	European	2017	A	G	intron	SLC30A8	-0.04123	0.007072	5.755e-09	Neale-B_UKBB_EUR_2017
AA	FEV	rs11988179	rs148902832	chr8:124900859	Cause of death: emphysema, unspecified	Neale B	UKBB	European	2017	T	C	intron	FER1L6	-0.01722	0.002379	5.025e-13	Neale-B_UKBB_EUR_2017
AA	FVC	rs563998128	rs139783447	chr8:132747483	Cause of death: emphysema, unspecified	Neale B	UKBB	European	2017	A	G	intergenic	CTD-2008O4.1	0.07228	0.009289	8.082e-15	Neale-B_UKBB_EUR_2017
AA	RATIO	rs1542191	rs147621618	chr8:142880446	Cause of death: emphysema, unspecified	Neale B	UKBB	European	2017	A	G	intergenic	AC104417.1	0.05209	0.005582	1.337e-20	Neale-B_UKBB_EUR_2017
AA	FVC	rs111940952	rs190551786	chr8:16838411	Cause of death: emphysema, unspecified	Neale B	UKBB	European	2017	A	G	intergenic	FGF20	0.05383	0.008196	5.436e-11	Neale-B_UKBB_EUR_2017
AA	FEV	rs560378968	rs71502589	chr8:21366913	Cause of death: emphysema, unspecified	Neale B	UKBB	European	2017	A	G	intergenic	AC009695.1	-0.021	0.002923	7.387e-13	Neale-B_UKBB_EUR_2017
AA	RATIO	rs370849233	rs191828371	chr8:27127216	Cause of death: emphysema, unspecified	Neale B	UKBB	European	2017	A	G	intergenic	STMN4	0.06228	0.008602	4.951e-13	Neale-B_UKBB_EUR_2017
AA	FVC	rs567540147	rs17059084	chr8:28291883	Cause of death: emphysema, unspecified	Neale B	UKBB	European	2017	T	C	intron	FBXO16	-0.06625	0.009351	1.514e-12	Neale-B_UKBB_EUR_2017
AA	RATIO	rs563139834	rs543101533	chr8:39496512	Cause of death: emphysema, unspecified	Neale B	UKBB	European	2017	T	C	intron	ADAM18	-0.06399	0.006268	2.577e-24	Neale-B_UKBB_EUR_2017
AA	RATIO	rs114260297	rs565358636	chr8:54956023	Cause of death: emphysema, unspecified	Neale B	UKBB	European	2017	A	C	downstream	LYPLA1	-0.05957	0.006009	5.008e-23	Neale-B_UKBB_EUR_2017
AA	RATIO	rs150846134	rs146831976	chr8:80590005	Cause of death: emphysema, unspecified	Neale B	UKBB	European	2017	T	C	intergenic	STMN2	-0.04222	0.007177	4.207e-09	Neale-B_UKBB_EUR_2017
AA	FEV	rs529697173	rs117035091	chr8:88210662	Cause of death: emphysema, unspecified	Neale B	UKBB	European	2017	A	G	intron	CNBD1	-0.007259	0.001204	1.741e-09	Neale-B_UKBB_EUR_2017
AA	FVC	rs12678087	rs539951113	chr8:953677	Cause of death: emphysema, unspecified	Neale B	UKBB	European	2017	C	G	intron	DLGAP2	-0.05679	0.008249	6.298e-12	Neale-B_UKBB_EUR_2017
AA	FEV	rs551980272	rs117412519	chr8:97856754	Cause of death: emphysema, unspecified	Neale B	UKBB	European	2017	T	G	intron	CPQ	0.02608	0.003986	6.41e-11	Neale-B_UKBB_EUR_2017
AA	FVC	rs563180072	rs573770178	chr9:109964817	Cause of death: emphysema, unspecified	Neale B	UKBB	European	2017	T	C	intergenic	RP11-417L14.1	0.06008	0.006998	1.082e-17	Neale-B_UKBB_EUR_2017
AA	FEV	rs563180072	rs573770178	chr9:109964817	Cause of death: emphysema, unspecified	Neale B	UKBB	European	2017	T	C	intergenic	RP11-417L14.1	0.06008	0.006998	1.082e-17	Neale-B_UKBB_EUR_2017
AA	RATIO	rs112961998	rs117134122	chr9:122136774	Cause of death: emphysema, unspecified	Neale B	UKBB	European	2017	T	C	intergenic	BRINP1	0.09331	0.01052	8.866e-19	Neale-B_UKBB_EUR_2017
AA	FEV	rs148652557	rs142119523	chr9:124685145	Cause of death: emphysema, unspecified	Neale B	UKBB	European	2017	T	C	intron	TTLL11	-0.04638	0.005255	1.328e-18	Neale-B_UKBB_EUR_2017
AA	RATIO	rs77601872	rs115537511	chr9:135448582	Cause of death: emphysema, unspecified	Neale B	UKBB	European	2017	C	G	3_prime_UTR	CFAP77	0.06587	0.008854	1.117e-13	Neale-B_UKBB_EUR_2017
AA	RATIO	rs558470554	rs115988217	chr9:16370241	Cause of death: emphysema, unspecified	Neale B	UKBB	European	2017	A	G	intergenic	BNC2	-0.08265	0.01006	2.376e-16	Neale-B_UKBB_EUR_2017
AA	RATIO	rs115482155	rs115345817	chr9:16769178	Cause of death: emphysema, unspecified	Neale B	UKBB	European	2017	A	T	intron	BNC2	0.1979	0.01095	1.447e-71	Neale-B_UKBB_EUR_2017
AA	FVC	rs191509514	rs192427455	chr9:21891579	Cause of death: emphysema, unspecified	Neale B	UKBB	European	2017	A	G	intron	MTAP	-0.02093	0.003642	9.392e-09	Neale-B_UKBB_EUR_2017
ALL	FEV	rs139115060	rs576931196	chr9:24700874	Cause of death: emphysema, unspecified	Neale B	UKBB	European	2017	A	G	intergenic	RP11-20A20.2	-0.06601	0.008878	1.16e-13	Neale-B_UKBB_EUR_2017
ALL	FVC	rs139115060	rs576931196	chr9:24700874	Cause of death: emphysema, unspecified	Neale B	UKBB	European	2017	A	G	intergenic	RP11-20A20.2	-0.06601	0.008878	1.16e-13	Neale-B_UKBB_EUR_2017
AA	RATIO	rs62544433	rs145299899	chr9:33306689	Cause of death: emphysema, unspecified	Neale B	UKBB	European	2017	A	T	intron	NFX1	0.0645	0.006182	2.593e-25	Neale-B_UKBB_EUR_2017
AA	RATIO	rs57862396	rs145299899	chr9:33306689	Cause of death: emphysema, unspecified	Neale B	UKBB	European	2017	A	T	intron	NFX1	0.0645	0.006182	2.593e-25	Neale-B_UKBB_EUR_2017
ALL	FVC	rs79307397	rs184490586	chr9:78530435	Cause of death: emphysema, unspecified	Neale B	UKBB	European	2017	A	G	intron	PCSK5	-0.04626	0.005276	2.22e-18	Neale-B_UKBB_EUR_2017
ALL	FVC	rs540140520	rs568019748	chr9:81725433	Cause of death: emphysema, unspecified	Neale B	UKBB	European	2017	A	G	intergenic	RP11-165H23.1	-0.06687	0.008902	6.51e-14	Neale-B_UKBB_EUR_2017
AA	FEV	rs540717806	rs568019748	chr9:81725433	Cause of death: emphysema, unspecified	Neale B	UKBB	European	2017	A	G	intergenic	RP11-165H23.1	-0.06687	0.008902	6.513e-14	Neale-B_UKBB_EUR_2017
AA	FVC	rs540717806	rs568019748	chr9:81725433	Cause of death: emphysema, unspecified	Neale B	UKBB	European	2017	A	G	intergenic	RP11-165H23.1	-0.06687	0.008902	6.513e-14	Neale-B_UKBB_EUR_2017
AA	RATIO	rs144391481	rs534706641	chr9:8783336	Cause of death: emphysema, unspecified	Neale B	UKBB	European	2017	T	C	intron	PTPRD	-0.06161	0.008594	8.24e-13	Neale-B_UKBB_EUR_2017
AA	RATIO	rs200267056	rs149790555	chr1:111928364	Cause of death: interstitial pulmonary disease, unspecified	Neale B	UKBB	European	2017	A	G	intron	PGCP1	0.05923	0.007308	6.069e-16	Neale-B_UKBB_EUR_2017
AA	RATIO	rs11393985	rs540488758	chr1:116928015	Cause of death: interstitial pulmonary disease, unspecified	Neale B	UKBB	European	2017	A	G	intron	ATP1A1	0.04657	0.007841	2.982e-09	Neale-B_UKBB_EUR_2017
AA	RATIO	rs76095077	rs561991967	chr1:118894787	Cause of death: interstitial pulmonary disease, unspecified	Neale B	UKBB	European	2017	A	G	intergenic	RNA5SP56	0.08827	0.01504	4.525e-09	Neale-B_UKBB_EUR_2017
AA	FEV	rs142854521	rs138038546	chr1:168306669	Cause of death: interstitial pulmonary disease, unspecified	Neale B	UKBB	European	2017	A	G	intron	RP5-1059H15.1	0.06269	0.008995	3.466e-12	Neale-B_UKBB_EUR_2017
AA	RATIO	rs577798962	rs567085648	chr1:180072696	Cause of death: interstitial pulmonary disease, unspecified	Neale B	UKBB	European	2017	A	G	intron	CEP350	-0.05248	0.008861	3.312e-09	Neale-B_UKBB_EUR_2017
ALL	FEV	rs114110050	rs187885944	chr1:181990289	Cause of death: interstitial pulmonary disease, unspecified	Neale B	UKBB	European	2017	A	G	intergenic	ZNF648	-0.03202	0.005369	2.59e-09	Neale-B_UKBB_EUR_2017
AA	FEV	rs74368972	rs12024642	chr1:182663024	Cause of death: interstitial pulmonary disease, unspecified	Neale B	UKBB	European	2017	A	G	intergenic	RGS8	0.04016	0.007263	3.338e-08	Neale-B_UKBB_EUR_2017
EA	FEV	rs76734040	.	chr1:187103768	Cause of death: interstitial pulmonary disease, unspecified	Neale B	UKBB	European	2017	T	G	intron	LINC01036	0.0914	0.01076	2.299e-17	Neale-B_UKBB_EUR_2017
AA	RATIO	rs60402465	rs139221320	chr1:190499055	Cause of death: interstitial pulmonary disease, unspecified	Neale B	UKBB	European	2017	A	G	intergenic	RP11-161I10.1	0.07325	0.009226	2.322e-15	Neale-B_UKBB_EUR_2017
AA	FVC	rs60402465	rs139221320	chr1:190499055	Cause of death: interstitial pulmonary disease, unspecified	Neale B	UKBB	European	2017	A	G	intergenic	RP11-161I10.1	0.07325	0.009226	2.322e-15	Neale-B_UKBB_EUR_2017
AA	FEV	rs150541988	rs559765730	chr1:193666652	Cause of death: interstitial pulmonary disease, unspecified	Neale B	UKBB	European	2017	T	G	intron	RP11-21J7.1	-0.1095	0.01179	1.955e-20	Neale-B_UKBB_EUR_2017
AA	RATIO	rs140472050	rs145056416	chr1:194440123	Cause of death: interstitial pulmonary disease, unspecified	Neale B	UKBB	European	2017	A	G	intergenic	RNU6-983P	0.03167	0.004856	7.369e-11	Neale-B_UKBB_EUR_2017
AA	FEV	rs140472050	rs145056416	chr1:194440123	Cause of death: interstitial pulmonary disease, unspecified	Neale B	UKBB	European	2017	A	G	intergenic	RNU6-983P	0.03167	0.004856	7.369e-11	Neale-B_UKBB_EUR_2017
AA	RATIO	rs558761950	rs568774309	chr1:197258950	Cause of death: interstitial pulmonary disease, unspecified	Neale B	UKBB	European	2017	T	C	intron	CRB1	-0.07853	0.01422	3.473e-08	Neale-B_UKBB_EUR_2017
AA	RATIO	rs34275703	rs114030676	chr1:205789366	Cause of death: interstitial pulmonary disease, unspecified	Neale B	UKBB	European	2017	T	C	intergenic	SLC41A1	0.05037	0.008469	2.839e-09	Neale-B_UKBB_EUR_2017
AA	RATIO	rs111890249	rs7519890	chr1:213730206	Cause of death: interstitial pulmonary disease, unspecified	Neale B	UKBB	European	2017	A	G	intergenic	RP11-554K11.2	0.1203	0.01225	1.251e-22	Neale-B_UKBB_EUR_2017
AA	FVC	rs11809837	rs189132991	chr1:217381749	Cause of death: interstitial pulmonary disease, unspecified	Neale B	UKBB	European	2017	T	G	intergenic	ESRRG	-0.06677	0.007625	2.446e-18	Neale-B_UKBB_EUR_2017
AA	RATIO	rs140242409	rs189849797	chr1:221409133	Cause of death: interstitial pulmonary disease, unspecified	Neale B	UKBB	European	2017	T	C	intergenic	C1orf140	0.05472	0.009308	4.303e-09	Neale-B_UKBB_EUR_2017
ALL	FEV	rs150959696	rs183420258	chr1:229717684	Cause of death: interstitial pulmonary disease, unspecified	Neale B	UKBB	European	2017	A	C	intergenic	HMGN2P19	-0.07881	0.01428	3.56e-08	Neale-B_UKBB_EUR_2017
EA	FVC	rs115487672	rs187077188	chr1:232674477	Cause of death: interstitial pulmonary disease, unspecified	Neale B	UKBB	European	2017	T	G	intron	SIPA1L2	-0.04555	0.006351	8.113e-13	Neale-B_UKBB_EUR_2017
AA	RATIO	rs567840101	rs561768407	chr1:234344961	Cause of death: interstitial pulmonary disease, unspecified	Neale B	UKBB	European	2017	A	G	intron	SLC35F3	-0.04715	0.007914	2.657e-09	Neale-B_UKBB_EUR_2017
AA	FVC	rs567840101	rs561768407	chr1:234344961	Cause of death: interstitial pulmonary disease, unspecified	Neale B	UKBB	European	2017	A	G	intron	SLC35F3	-0.04715	0.007914	2.657e-09	Neale-B_UKBB_EUR_2017
AA	RATIO	rs561379073	rs140571100	chr1:238883056	Cause of death: interstitial pulmonary disease, unspecified	Neale B	UKBB	European	2017	A	G	intergenic	MIPEPP2	-0.04801	0.007931	1.482e-09	Neale-B_UKBB_EUR_2017
AA	RATIO	rs74148439	rs140571100	chr1:238883056	Cause of death: interstitial pulmonary disease, unspecified	Neale B	UKBB	European	2017	A	G	intergenic	MIPEPP2	-0.04801	0.007931	1.482e-09	Neale-B_UKBB_EUR_2017
AA	FEV	rs112812497	rs556433641	chr1:48466245	Cause of death: interstitial pulmonary disease, unspecified	Neale B	UKBB	European	2017	T	C	upstream	TRABD2B	0.05584	0.009258	1.7e-09	Neale-B_UKBB_EUR_2017
AA	FEV	rs3841790	rs543738187	chr1:51914459	Cause of death: interstitial pulmonary disease, unspecified	Neale B	UKBB	European	2017	A	C	intron	EPS15	-0.1148	0.01386	1.409e-16	Neale-B_UKBB_EUR_2017
AA	FEV	rs199825170	rs753477197	chr1:59555845	Cause of death: interstitial pulmonary disease, unspecified	Neale B	UKBB	European	2017	A	G	intron	LINC01358	0.09008	0.01514	2.791e-09	Neale-B_UKBB_EUR_2017
AA	RATIO	rs71629751	rs552114256	chr1:6306854	Cause of death: interstitial pulmonary disease, unspecified	Neale B	UKBB	European	2017	T	G	downstream	GPR153	0.1507	0.01949	1.227e-14	Neale-B_UKBB_EUR_2017
AA	FVC	rs74154586	rs112814231	chr10:105261751	Cause of death: interstitial pulmonary disease, unspecified	Neale B	UKBB	European	2017	T	C	intron	NEURL1	0.04697	0.007868	2.474e-09	Neale-B_UKBB_EUR_2017
AA	FEV	rs111969697	rs114881465	chr10:111521407	Cause of death: interstitial pulmonary disease, unspecified	Neale B	UKBB	European	2017	T	C	intergenic	RPL21P91	0.0335	0.005603	2.331e-09	Neale-B_UKBB_EUR_2017
AA	FVC	rs17106112	rs544133799	chr10:125562010	Cause of death: interstitial pulmonary disease, unspecified	Neale B	UKBB	European	2017	T	C	intron	CPXM2	0.04902	0.007988	8.855e-10	Neale-B_UKBB_EUR_2017
AA	FVC	rs564310435	rs113278977	chr10:129563668	Cause of death: interstitial pulmonary disease, unspecified	Neale B	UKBB	European	2017	A	C	intergenic	FOXI2	0.05586	0.007022	2.047e-15	Neale-B_UKBB_EUR_2017
AA	RATIO	rs564310435	rs113278977	chr10:129563668	Cause of death: interstitial pulmonary disease, unspecified	Neale B	UKBB	European	2017	A	C	intergenic	FOXI2	0.05586	0.007022	2.047e-15	Neale-B_UKBB_EUR_2017
AA	FVC	rs7089485	rs141427996	chr10:17249731	Cause of death: interstitial pulmonary disease, unspecified	Neale B	UKBB	European	2017	T	C	intergenic	TRDMT1	-0.09337	0.01089	1.164e-17	Neale-B_UKBB_EUR_2017
AA	FEV	rs566860760	rs73603673	chr10:20218156	Cause of death: interstitial pulmonary disease, unspecified	Neale B	UKBB	European	2017	A	T	intron	PLXDC2	-0.061	0.008892	7.436e-12	Neale-B_UKBB_EUR_2017
ALL	FVC	rs114327183	rs144095621	chr10:2091757	Cause of death: interstitial pulmonary disease, unspecified	Neale B	UKBB	European	2017	T	C	intergenic	RP11-69C17.2	-0.09696	0.01571	7.08e-10	Neale-B_UKBB_EUR_2017
AA	FEV	rs146665449	rs180896174	chr10:58346457	Cause of death: interstitial pulmonary disease, unspecified	Neale B	UKBB	European	2017	T	C	intergenic	SNORD2	0.09299	0.01539	1.571e-09	Neale-B_UKBB_EUR_2017
AA	FEV	rs113203370	rs190916105	chr10:74551631	Cause of death: interstitial pulmonary disease, unspecified	Neale B	UKBB	European	2017	A	T	intron	MCU	-0.04652	0.00826	1.85e-08	Neale-B_UKBB_EUR_2017
AA	FVC	rs113203370	rs190916105	chr10:74551631	Cause of death: interstitial pulmonary disease, unspecified	Neale B	UKBB	European	2017	A	T	intron	MCU	-0.04652	0.00826	1.85e-08	Neale-B_UKBB_EUR_2017
AA	FVC	rs564809739	rs188874096	chr10:8654528	Cause of death: interstitial pulmonary disease, unspecified	Neale B	UKBB	European	2017	T	G	intergenic	CHCHD3P1	0.04478	0.00766	5.255e-09	Neale-B_UKBB_EUR_2017
ALL	RATIO	rs540065360	rs72815495	chr10:93168612	Cause of death: interstitial pulmonary disease, unspecified	Neale B	UKBB	European	2017	T	G	upstream	HECTD2	0.07327	0.008771	7.76e-17	Neale-B_UKBB_EUR_2017
AA	FEV	rs559711501	rs185608873	chr11:100790003	Cause of death: interstitial pulmonary disease, unspecified	Neale B	UKBB	European	2017	A	G	intron	ARHGAP42	0.1243	0.01247	3.078e-23	Neale-B_UKBB_EUR_2017
AA	RATIO	rs546272607	rs183302752	chr11:103643049	Cause of death: interstitial pulmonary disease, unspecified	Neale B	UKBB	European	2017	C	G	intron	RP11-563P16.1	-0.07165	0.008008	4.515e-19	Neale-B_UKBB_EUR_2017
AA	RATIO	rs139417229	rs183302752	chr11:103643049	Cause of death: interstitial pulmonary disease, unspecified	Neale B	UKBB	European	2017	C	G	intron	RP11-563P16.1	-0.07165	0.008008	4.515e-19	Neale-B_UKBB_EUR_2017
AA	RATIO	rs35193870	rs577238427	chr11:107216809	Cause of death: interstitial pulmonary disease, unspecified	Neale B	UKBB	European	2017	A	C	intron	CWF19L2	-0.07499	0.009812	2.384e-14	Neale-B_UKBB_EUR_2017
AA	RATIO	rs562149032	rs141077905	chr11:108894955	Cause of death: interstitial pulmonary disease, unspecified	Neale B	UKBB	European	2017	A	T	intron	RP11-25I9.2	-0.0452	0.007882	1.014e-08	Neale-B_UKBB_EUR_2017
ALL	FEV	rs200755764	rs554256356	chr11:12342404	Cause of death: interstitial pulmonary disease, unspecified	Neale B	UKBB	European	2017	T	C	intron	MICALCL	-0.06167	0.01087	1.47e-08	Neale-B_UKBB_EUR_2017
AA	FEV	rs74692668	rs557472113	chr11:126847081	Cause of death: interstitial pulmonary disease, unspecified	Neale B	UKBB	European	2017	T	C	intron	KIRREL3	-0.04219	0.007646	3.527e-08	Neale-B_UKBB_EUR_2017
AA	RATIO	rs367651146	rs185806156	chr11:16565638	Cause of death: interstitial pulmonary disease, unspecified	Neale B	UKBB	European	2017	T	C	intron	SOX6	-0.04511	0.007759	6.355e-09	Neale-B_UKBB_EUR_2017
AA	FEV	rs12283573	rs182750342	chr11:21931416	Cause of death: interstitial pulmonary disease, unspecified	Neale B	UKBB	European	2017	T	G	intergenic	CTD-2019O4.1	-0.0946	0.01116	2.794e-17	Neale-B_UKBB_EUR_2017
AA	FVC	rs12786267	rs111966971	chr11:24747483	Cause of death: interstitial pulmonary disease, unspecified	Neale B	UKBB	European	2017	T	C	intron	LUZP2	0.04141	0.006082	1.057e-11	Neale-B_UKBB_EUR_2017
AA	FEV	rs12786267	rs111966971	chr11:24747483	Cause of death: interstitial pulmonary disease, unspecified	Neale B	UKBB	European	2017	T	C	intron	LUZP2	0.04141	0.006082	1.057e-11	Neale-B_UKBB_EUR_2017
AA	FVC	rs74996963	rs553741243	chr11:31799576	Cause of death: interstitial pulmonary disease, unspecified	Neale B	UKBB	European	2017	T	C	intron	ELP4	0.1013	0.01608	3.154e-10	Neale-B_UKBB_EUR_2017
AA	FEV	rs112348005	rs74628221	chr11:36914795	Cause of death: interstitial pulmonary disease, unspecified	Neale B	UKBB	European	2017	T	C	intergenic	CTD-2119L1.1	0.0637	0.009777	7.705e-11	Neale-B_UKBB_EUR_2017
AA	RATIO	rs191783221	rs193279324	chr11:71590138	Cause of death: interstitial pulmonary disease, unspecified	Neale B	UKBB	European	2017	A	G	intron	RP11-849H4.2	-0.07615	0.01275	2.419e-09	Neale-B_UKBB_EUR_2017
AA	RATIO	rs78235042	rs543170373	chr11:81833227	Cause of death: interstitial pulmonary disease, unspecified	Neale B	UKBB	European	2017	A	G	intron	MIR4300HG	-0.07862	0.01002	4.837e-15	Neale-B_UKBB_EUR_2017
AA	RATIO	rs112495473	rs79606165	chr11:93252193	Cause of death: interstitial pulmonary disease, unspecified	Neale B	UKBB	European	2017	A	G	intron	SMCO4	-0.05876	0.009149	1.421e-10	Neale-B_UKBB_EUR_2017
AA	FEV	rs113468924	rs550305471	chr12:105788186	Cause of death: interstitial pulmonary disease, unspecified	Neale B	UKBB	European	2017	T	C	intron	C12orf75	-0.09711	0.01742	2.564e-08	Neale-B_UKBB_EUR_2017
AA	FVC	rs371843087	rs575393594	chr12:106406144	Cause of death: interstitial pulmonary disease, unspecified	Neale B	UKBB	European	2017	A	G	upstream	ST13P3	-0.08524	0.01065	1.352e-15	Neale-B_UKBB_EUR_2017
AA	FEV	rs371843087	rs575393594	chr12:106406144	Cause of death: interstitial pulmonary disease, unspecified	Neale B	UKBB	European	2017	A	G	upstream	ST13P3	-0.08524	0.01065	1.352e-15	Neale-B_UKBB_EUR_2017
AA	RATIO	rs371843087	rs575393594	chr12:106406144	Cause of death: interstitial pulmonary disease, unspecified	Neale B	UKBB	European	2017	A	G	upstream	ST13P3	-0.08524	0.01065	1.352e-15	Neale-B_UKBB_EUR_2017
AA	FVC	rs370770207	rs575393594	chr12:106406144	Cause of death: interstitial pulmonary disease, unspecified	Neale B	UKBB	European	2017	A	G	upstream	ST13P3	-0.08524	0.01065	1.352e-15	Neale-B_UKBB_EUR_2017
AA	RATIO	rs1555224626	rs544578499	chr12:130590231	Cause of death: interstitial pulmonary disease, unspecified	Neale B	UKBB	European	2017	A	C	intergenic	RP11-143E21.2	0.1228	0.01538	1.602e-15	Neale-B_UKBB_EUR_2017
AA	RATIO	rs116818960	rs577259436	chr12:19561985	Cause of death: interstitial pulmonary disease, unspecified	Neale B	UKBB	European	2017	A	G	intron	AEBP2	-0.1299	0.01284	6.759e-24	Neale-B_UKBB_EUR_2017
AA	RATIO	rs116692432	rs11056048	chr12:7990977	Cause of death: interstitial pulmonary disease, unspecified	Neale B	UKBB	European	2017	C	G	intron	SLC2A14	-0.1055	0.01691	4.661e-10	Neale-B_UKBB_EUR_2017
AA	RATIO	rs76355978	rs575722503	chr12:85361517	Cause of death: interstitial pulmonary disease, unspecified	Neale B	UKBB	European	2017	A	G	intergenic	RP11-1079J22.1	0.04286	0.007673	2.394e-08	Neale-B_UKBB_EUR_2017
AA	RATIO	rs77195998	rs111931260	chr13:106724175	Cause of death: interstitial pulmonary disease, unspecified	Neale B	UKBB	European	2017	A	G	intergenic	AL603632.1	0.04558	0.007629	2.416e-09	Neale-B_UKBB_EUR_2017
AA	FVC	rs535111851	rs553022882	chr13:42706483	Cause of death: interstitial pulmonary disease, unspecified	Neale B	UKBB	European	2017	T	C	intron	DGKH	0.06693	0.009488	1.886e-12	Neale-B_UKBB_EUR_2017
AA	RATIO	rs138593800	rs568519968	chr13:60769922	Cause of death: interstitial pulmonary disease, unspecified	Neale B	UKBB	European	2017	T	C	intergenic	RNY4P28	-0.08342	0.01151	4.56e-13	Neale-B_UKBB_EUR_2017
AA	FEV	rs138593800	rs568519968	chr13:60769922	Cause of death: interstitial pulmonary disease, unspecified	Neale B	UKBB	European	2017	T	C	intergenic	RNY4P28	-0.08342	0.01151	4.56e-13	Neale-B_UKBB_EUR_2017
AA	RATIO	rs75448778	rs533730010	chr13:86122406	Cause of death: interstitial pulmonary disease, unspecified	Neale B	UKBB	European	2017	T	C	downstream	LINC00351	-0.06728	0.0101	2.922e-11	Neale-B_UKBB_EUR_2017
AA	RATIO	rs111543258	rs55663041	chr13:97326738	Cause of death: interstitial pulmonary disease, unspecified	Neale B	UKBB	European	2017	T	C	intron	HS6ST3	0.06827	0.009375	3.618e-13	Neale-B_UKBB_EUR_2017
AA	FVC	rs139950024	rs551512782	chr14:27116477	Cause of death: interstitial pulmonary disease, unspecified	Neale B	UKBB	European	2017	A	G	intron	NOVA1-AS1	-0.04227	0.007511	1.898e-08	Neale-B_UKBB_EUR_2017
EA	FEV	rs192164020	rs8011054	chr14:29208675	Cause of death: interstitial pulmonary disease, unspecified	Neale B	UKBB	European	2017	T	C	intron	FOXG1-AS1	0.1426	0.01899	6.758e-14	Neale-B_UKBB_EUR_2017
AA	RATIO	rs147609243	rs191926915	chr14:44509405	Cause of death: interstitial pulmonary disease, unspecified	Neale B	UKBB	European	2017	A	T	intron	RP11-305B6.3	0.09806	0.01113	1.578e-18	Neale-B_UKBB_EUR_2017
ALL	FEV	rs73314691	rs555531155	chr14:76713937	Cause of death: interstitial pulmonary disease, unspecified	Neale B	UKBB	European	2017	T	G	intron	RP11-361H10.3	0.08803	0.01104	1.76e-15	Neale-B_UKBB_EUR_2017
AA	FEV	rs146803965	rs187328587	chr14:98487203	Cause of death: interstitial pulmonary disease, unspecified	Neale B	UKBB	European	2017	C	G	intergenic	LINC01550	0.2087	0.0229	1.029e-19	Neale-B_UKBB_EUR_2017
AA	RATIO	rs115069724	rs547686162	chr15:100508048	Cause of death: interstitial pulmonary disease, unspecified	Neale B	UKBB	European	2017	T	C	downstream	ADAMTS17	0.0483	0.007968	1.413e-09	Neale-B_UKBB_EUR_2017
AA	FVC	rs73476915	rs374047135	chr15:101313022	Cause of death: interstitial pulmonary disease, unspecified	Neale B	UKBB	European	2017	T	C	intron	RP11-66B24.5	0.04395	0.007554	6.208e-09	Neale-B_UKBB_EUR_2017
AA	FEV	rs73476915	rs374047135	chr15:101313022	Cause of death: interstitial pulmonary disease, unspecified	Neale B	UKBB	European	2017	T	C	intron	RP11-66B24.5	0.04395	0.007554	6.208e-09	Neale-B_UKBB_EUR_2017
AA	RATIO	rs139397528	rs147965736	chr15:24230487	Cause of death: interstitial pulmonary disease, unspecified	Neale B	UKBB	European	2017	T	C	intron	PWRN4	-0.01992	0.003589	2.937e-08	Neale-B_UKBB_EUR_2017
ALL	FVC	rs112130191	rs186313692	chr15:24785880	Cause of death: interstitial pulmonary disease, unspecified	Neale B	UKBB	European	2017	T	C	intron	PWRN1	0.03072	0.005561	3.44e-08	Neale-B_UKBB_EUR_2017
AA	RATIO	rs200289749	rs141955110	chr15:26159423	Cause of death: interstitial pulmonary disease, unspecified	Neale B	UKBB	European	2017	A	T	intron	RP11-1084I9.1	-0.04343	0.007326	3.188e-09	Neale-B_UKBB_EUR_2017
AA	FEV	rs576840944	rs141492267	chr15:27592319	Cause of death: interstitial pulmonary disease, unspecified	Neale B	UKBB	European	2017	T	C	intron	GABRG3	0.04468	0.007646	5.32e-09	Neale-B_UKBB_EUR_2017
AA	FEV	rs5811769	rs141753111	chr15:33965000	Cause of death: interstitial pulmonary disease, unspecified	Neale B	UKBB	European	2017	T	C	intron	RYR3	-0.0384	0.005835	5.011e-11	Neale-B_UKBB_EUR_2017
AA	FVC	rs5811769	rs141753111	chr15:33965000	Cause of death: interstitial pulmonary disease, unspecified	Neale B	UKBB	European	2017	T	C	intron	RYR3	-0.0384	0.005835	5.011e-11	Neale-B_UKBB_EUR_2017
AA	RATIO	rs145813391	rs141753111	chr15:33965000	Cause of death: interstitial pulmonary disease, unspecified	Neale B	UKBB	European	2017	T	C	intron	RYR3	-0.0384	0.005835	5.011e-11	Neale-B_UKBB_EUR_2017
AA	RATIO	rs12591160	rs534702879	chr15:53460271	Cause of death: interstitial pulmonary disease, unspecified	Neale B	UKBB	European	2017	A	G	intergenic	RP11-209E8.1	-0.05526	0.008476	7.489e-11	Neale-B_UKBB_EUR_2017
AA	FEV	rs77464199	rs148878514	chr15:57075589	Cause of death: interstitial pulmonary disease, unspecified	Neale B	UKBB	European	2017	T	C	intron	ZNF280D	0.05774	0.008627	2.334e-11	Neale-B_UKBB_EUR_2017
AA	RATIO	rs200562013	rs1532093	chr15:93962917	Cause of death: interstitial pulmonary disease, unspecified	Neale B	UKBB	European	2017	A	G	intron	RP11-164C12.2	0.07024	0.009531	1.889e-13	Neale-B_UKBB_EUR_2017
AA	RATIO	rs113785968	rs181189527	chr15:97816284	Cause of death: interstitial pulmonary disease, unspecified	Neale B	UKBB	European	2017	A	G	intron	RP11-315L6.1	-0.04372	0.00761	9.573e-09	Neale-B_UKBB_EUR_2017
EA	FEV	rs74901440	.	chr15:98545776	Cause of death: interstitial pulmonary disease, unspecified	Neale B	UKBB	European	2017	T	G	upstream	AC144835.1	-0.1383	0.01868	1.504e-13	Neale-B_UKBB_EUR_2017
AA	RATIO	rs113299824	rs199907687	chr16:1394431	Cause of death: interstitial pulmonary disease, unspecified	Neale B	UKBB	European	2017	C	G	intron	BAIAP3	-0.08172	0.01447	1.668e-08	Neale-B_UKBB_EUR_2017
AA	RATIO	rs147769382	rs146295103	chr16:23909488	Cause of death: interstitial pulmonary disease, unspecified	Neale B	UKBB	European	2017	T	G	intron	PRKCB	0.06608	0.007474	1.169e-18	Neale-B_UKBB_EUR_2017
AA	RATIO	rs16957558	rs561973303	chr16:74983809	Cause of death: interstitial pulmonary disease, unspecified	Neale B	UKBB	European	2017	T	C	intron	WDR59	-0.09698	0.01123	7.11e-18	Neale-B_UKBB_EUR_2017
AA	RATIO	rs77687996	rs562902722	chr16:75781808	Cause of death: interstitial pulmonary disease, unspecified	Neale B	UKBB	European	2017	A	G	intron	TERF2IP	0.04656	0.007842	3.028e-09	Neale-B_UKBB_EUR_2017
AA	RATIO	rs547676021	rs182210185	chr16:81041322	Cause of death: interstitial pulmonary disease, unspecified	Neale B	UKBB	European	2017	A	C	intron	CENPN	-0.1113	0.01242	4.241e-19	Neale-B_UKBB_EUR_2017
AA	RATIO	rs369451435	rs552250985	chr16:84059702	Cause of death: interstitial pulmonary disease, unspecified	Neale B	UKBB	European	2017	A	G	intron	SLC38A8	0.1069	0.009484	3.046e-29	Neale-B_UKBB_EUR_2017
ALL	RATIO	rs116625134	rs565255964	chr16:84265823	Cause of death: interstitial pulmonary disease, unspecified	Neale B	UKBB	European	2017	T	G	intron	KCNG4	0.1291	0.01036	2.78e-35	Neale-B_UKBB_EUR_2017
AA	FVC	rs116228772	rs565255964	chr16:84265823	Cause of death: interstitial pulmonary disease, unspecified	Neale B	UKBB	European	2017	T	G	intron	KCNG4	0.1291	0.01036	2.784e-35	Neale-B_UKBB_EUR_2017
AA	RATIO	rs12445073	rs554080064	chr16:87123569	Cause of death: interstitial pulmonary disease, unspecified	Neale B	UKBB	European	2017	T	C	intron	C16orf95	0.06911	0.009433	2.596e-13	Neale-B_UKBB_EUR_2017
AA	RATIO	rs201980265	rs575281186	chr16:88044352	Cause of death: interstitial pulmonary disease, unspecified	Neale B	UKBB	European	2017	A	G	intron	BANP	0.08313	0.0114	3.302e-13	Neale-B_UKBB_EUR_2017
AA	FEV	rs201980265	rs575281186	chr16:88044352	Cause of death: interstitial pulmonary disease, unspecified	Neale B	UKBB	European	2017	A	G	intron	BANP	0.08313	0.0114	3.302e-13	Neale-B_UKBB_EUR_2017
ALL	RATIO	rs78104186	rs566235810	chr17:2377769	Cause of death: interstitial pulmonary disease, unspecified	Neale B	UKBB	European	2017	A	G	intron	METTL16	0.1427	0.01362	1.59e-25	Neale-B_UKBB_EUR_2017
AA	FEV	rs536264218	rs558986578	chr17:33995095	Cause of death: interstitial pulmonary disease, unspecified	Neale B	UKBB	European	2017	T	C	intron	AP2B1	-0.07457	0.01012	1.879e-13	Neale-B_UKBB_EUR_2017
AA	FVC	rs8069901	rs568389973	chr17:35808828	Cause of death: interstitial pulmonary disease, unspecified	Neale B	UKBB	European	2017	T	C	intron	TADA2A	-0.0903	0.01408	1.503e-10	Neale-B_UKBB_EUR_2017
AA	FVC	rs543095760	rs554392137	chr17:49804130	Cause of death: interstitial pulmonary disease, unspecified	Neale B	UKBB	European	2017	A	G	intron	CA10	0.1223	0.01756	3.575e-12	Neale-B_UKBB_EUR_2017
AA	FEV	rs530908617	rs184426408	chr17:66186293	Cause of death: interstitial pulmonary disease, unspecified	Neale B	UKBB	European	2017	A	G	non_coding_transcript_exon	RP11-147L13.8	0.04493	0.007702	5.674e-09	Neale-B_UKBB_EUR_2017
AA	FVC	rs11387996	rs185442435	chr17:69686967	Cause of death: interstitial pulmonary disease, unspecified	Neale B	UKBB	European	2017	A	G	intergenic	MYL6P5	0.06948	0.009563	4.08e-13	Neale-B_UKBB_EUR_2017
AA	RATIO	rs375593946	rs554183189	chr17:80296619	Cause of death: interstitial pulmonary disease, unspecified	Neale B	UKBB	European	2017	T	C	upstream	SECTM1	0.08083	0.01017	2.154e-15	Neale-B_UKBB_EUR_2017
AA	RATIO	rs569142166	rs557011056	chr18:10169119	Cause of death: interstitial pulmonary disease, unspecified	Neale B	UKBB	European	2017	T	C	intergenic	RP11-419J16.1	0.05029	0.006741	9.606e-14	Neale-B_UKBB_EUR_2017
AA	FEV	rs575207381	rs557011056	chr18:10169119	Cause of death: interstitial pulmonary disease, unspecified	Neale B	UKBB	European	2017	T	C	intergenic	RP11-419J16.1	0.05029	0.006741	9.606e-14	Neale-B_UKBB_EUR_2017
AA	RATIO	rs79222894	rs557363526	chr18:63353474	Cause of death: interstitial pulmonary disease, unspecified	Neale B	UKBB	European	2017	T	C	intergenic	RP11-775G23.1	0.08138	0.01015	1.27e-15	Neale-B_UKBB_EUR_2017
AA	FVC	rs62096989	rs141218765	chr18:71289885	Cause of death: interstitial pulmonary disease, unspecified	Neale B	UKBB	European	2017	T	C	intergenic	RP11-126K15.1	0.05001	0.005964	5.959e-17	Neale-B_UKBB_EUR_2017
AA	RATIO	rs572568060	rs144236128	chr18:73088407	Cause of death: interstitial pulmonary disease, unspecified	Neale B	UKBB	European	2017	T	C	intergenic	RP11-321M21.4	0.08415	0.01035	5.004e-16	Neale-B_UKBB_EUR_2017
AA	FEV	rs200746080	rs112623110	chr18:7471403	Cause of death: interstitial pulmonary disease, unspecified	Neale B	UKBB	European	2017	T	C	intergenic	PTPRM	0.0827	0.01026	8.746e-16	Neale-B_UKBB_EUR_2017
AA	FEV	rs74411019	rs188012678	chr19:13371588	Cause of death: interstitial pulmonary disease, unspecified	Neale B	UKBB	European	2017	A	G	intron	CACNA1A	0.04585	0.007883	6.235e-09	Neale-B_UKBB_EUR_2017
AA	FVC	rs74411019	rs188012678	chr19:13371588	Cause of death: interstitial pulmonary disease, unspecified	Neale B	UKBB	European	2017	A	G	intron	CACNA1A	0.04585	0.007883	6.235e-09	Neale-B_UKBB_EUR_2017
AA	FVC	rs10402064	rs560814985	chr19:18490531	Cause of death: interstitial pulmonary disease, unspecified	Neale B	UKBB	European	2017	C	G	intron	GDF15	-0.05237	0.007633	7.392e-12	Neale-B_UKBB_EUR_2017
AA	FEV	rs10402064	rs560814985	chr19:18490531	Cause of death: interstitial pulmonary disease, unspecified	Neale B	UKBB	European	2017	C	G	intron	GDF15	-0.05237	0.007633	7.392e-12	Neale-B_UKBB_EUR_2017
AA	FEV	rs10672835	rs187974392	chr19:32332946	Cause of death: interstitial pulmonary disease, unspecified	Neale B	UKBB	European	2017	T	G	intergenic	LINC01837	0.04113	0.007392	2.723e-08	Neale-B_UKBB_EUR_2017
AA	FVC	rs115778423	rs563697137	chr19:34373680	Cause of death: interstitial pulmonary disease, unspecified	Neale B	UKBB	European	2017	A	G	intergenic	CTC-526N19.1	0.08379	0.01035	6.393e-16	Neale-B_UKBB_EUR_2017
AA	FEV	rs116827631	rs546198977	chr19:34582118	Cause of death: interstitial pulmonary disease, unspecified	Neale B	UKBB	European	2017	T	C	downstream	RPS4XP21	0.09078	0.01301	3.268e-12	Neale-B_UKBB_EUR_2017
AA	FEV	rs148105241	rs148237645	chr19:41402628	Cause of death: interstitial pulmonary disease, unspecified	Neale B	UKBB	European	2017	A	G	intron	CYP2G1P	-0.05324	0.008346	1.887e-10	Neale-B_UKBB_EUR_2017
AA	FEV	rs112293750	rs148237645	chr19:41402628	Cause of death: interstitial pulmonary disease, unspecified	Neale B	UKBB	European	2017	A	G	intron	CYP2G1P	-0.05324	0.008346	1.887e-10	Neale-B_UKBB_EUR_2017
AA	RATIO	rs73534679	rs141998895	chr19:4523709	Cause of death: interstitial pulmonary disease, unspecified	Neale B	UKBB	European	2017	A	G	missense	PLIN5	0.05494	0.008423	7.362e-11	Neale-B_UKBB_EUR_2017
EA	FEV	rs180684945	rs75669902	chr19:48525715	Cause of death: interstitial pulmonary disease, unspecified	Neale B	UKBB	European	2017	T	C	intron	ELSPBP1	-0.04833	0.008214	4.182e-09	Neale-B_UKBB_EUR_2017
AA	FEV	rs529205471	rs192055358	chr19:55620138	Cause of death: interstitial pulmonary disease, unspecified	Neale B	UKBB	European	2017	C	G	intron	PPP1R12C	0.04723	0.006451	2.693e-13	Neale-B_UKBB_EUR_2017
AA	FVC	rs529205471	rs192055358	chr19:55620138	Cause of death: interstitial pulmonary disease, unspecified	Neale B	UKBB	European	2017	C	G	intron	PPP1R12C	0.04723	0.006451	2.693e-13	Neale-B_UKBB_EUR_2017
AA	RATIO	rs555450938	rs150836816	chr19:5892368	Cause of death: interstitial pulmonary disease, unspecified	Neale B	UKBB	European	2017	C	G	3_prime_UTR	NDUFA11	-0.1879	0.01527	1.781e-34	Neale-B_UKBB_EUR_2017
AA	RATIO	rs35832423	rs58471099	chr19:6207245	Cause of death: interstitial pulmonary disease, unspecified	Neale B	UKBB	European	2017	T	C	downstream	MLLT1	-0.04862	0.008009	1.335e-09	Neale-B_UKBB_EUR_2017
AA	FVC	rs13391412	rs79710195	chr2:117454685	Cause of death: interstitial pulmonary disease, unspecified	Neale B	UKBB	European	2017	T	G	intergenic	RP11-338I24.1	-0.05902	0.01032	1.12e-08	Neale-B_UKBB_EUR_2017
AA	FEV	rs1553435575	rs79710195	chr2:117454685	Cause of death: interstitial pulmonary disease, unspecified	Neale B	UKBB	European	2017	T	G	intergenic	RP11-338I24.1	-0.05902	0.01032	1.12e-08	Neale-B_UKBB_EUR_2017
ALL	FEV	rs112598836	rs113344356	chr2:122253245	Cause of death: interstitial pulmonary disease, unspecified	Neale B	UKBB	European	2017	A	C	intron	CLASP1	0.07084	0.009574	1.51e-13	Neale-B_UKBB_EUR_2017
EA	FEV	rs143626881	rs145096547	chr2:127531438	Cause of death: interstitial pulmonary disease, unspecified	Neale B	UKBB	European	2017	T	G	intergenic	RNU6-675P	-0.1039	0.01615	1.331e-10	Neale-B_UKBB_EUR_2017
AA	RATIO	rs116074154	rs531340058	chr2:127948622	Cause of death: interstitial pulmonary disease, unspecified	Neale B	UKBB	European	2017	A	G	intron	CYP27C1	0.05414	0.008523	2.239e-10	Neale-B_UKBB_EUR_2017
AA	RATIO	rs373835184	rs79797075	chr2:147471944	Cause of death: interstitial pulmonary disease, unspecified	Neale B	UKBB	European	2017	A	C	intergenic	RP11-638D14.1	0.01287	0.001962	5.836e-11	Neale-B_UKBB_EUR_2017
AA	FEV	rs572356516	rs537857036	chr2:156561863	Cause of death: interstitial pulmonary disease, unspecified	Neale B	UKBB	European	2017	T	C	intergenic	LINC01876	0.04383	0.006219	1.976e-12	Neale-B_UKBB_EUR_2017
AA	FVC	rs529629760	rs573897611	chr2:161241881	Cause of death: interstitial pulmonary disease, unspecified	Neale B	UKBB	European	2017	A	T	intron	RBMS1	0.05056	0.00813	5.268e-10	Neale-B_UKBB_EUR_2017
ALL	RATIO	rs200170459	rs190091791	chr2:164471711	Cause of death: interstitial pulmonary disease, unspecified	Neale B	UKBB	European	2017	C	G	intron	FIGN	0.0743	0.009748	2.81e-14	Neale-B_UKBB_EUR_2017
EA	FEV	rs140216863	rs540527764	chr2:165066430	Cause of death: interstitial pulmonary disease, unspecified	Neale B	UKBB	European	2017	T	C	intron	AC092684.1	0.0912	0.01095	9.5e-17	Neale-B_UKBB_EUR_2017
EA	FEV	rs115922984	rs141247041	chr2:168323980	Cause of death: interstitial pulmonary disease, unspecified	Neale B	UKBB	European	2017	A	C	intron	AC074363.1	0.108	0.01187	1.186e-19	Neale-B_UKBB_EUR_2017
AA	RATIO	rs187650108	rs141247041	chr2:168323980	Cause of death: interstitial pulmonary disease, unspecified	Neale B	UKBB	European	2017	A	C	intron	AC074363.1	0.108	0.01187	1.186e-19	Neale-B_UKBB_EUR_2017
AA	FEV	rs59173154	rs190002965	chr2:178533978	Cause of death: interstitial pulmonary disease, unspecified	Neale B	UKBB	European	2017	T	C	intron	PDE11A	0.1223	0.01236	6.242e-23	Neale-B_UKBB_EUR_2017
ALL	FEV	rs545844796	rs150609829	chr2:179977645	Cause of death: interstitial pulmonary disease, unspecified	Neale B	UKBB	European	2017	A	C	intron	SESTD1	0.08649	0.01483	5.67e-09	Neale-B_UKBB_EUR_2017
ALL	FVC	rs545844796	rs150609829	chr2:179977645	Cause of death: interstitial pulmonary disease, unspecified	Neale B	UKBB	European	2017	A	C	intron	SESTD1	0.08649	0.01483	5.67e-09	Neale-B_UKBB_EUR_2017
AA	RATIO	rs61302274	rs184599724	chr2:191485822	Cause of death: interstitial pulmonary disease, unspecified	Neale B	UKBB	European	2017	T	G	intron	RP11-284E5.1	0.04798	0.007102	1.527e-11	Neale-B_UKBB_EUR_2017
AA	FEV	rs201269787	rs140629580	chr2:220983091	Cause of death: interstitial pulmonary disease, unspecified	Neale B	UKBB	European	2017	T	G	intron	AC114765.1	-0.07734	0.01042	1.27e-13	Neale-B_UKBB_EUR_2017
AA	FVC	rs201269787	rs140629580	chr2:220983091	Cause of death: interstitial pulmonary disease, unspecified	Neale B	UKBB	European	2017	T	G	intron	AC114765.1	-0.07734	0.01042	1.27e-13	Neale-B_UKBB_EUR_2017
AA	RATIO	rs201269787	rs140629580	chr2:220983091	Cause of death: interstitial pulmonary disease, unspecified	Neale B	UKBB	European	2017	T	G	intron	AC114765.1	-0.07734	0.01042	1.27e-13	Neale-B_UKBB_EUR_2017
AA	FEV	rs139917126	rs186489362	chr2:22107996	Cause of death: interstitial pulmonary disease, unspecified	Neale B	UKBB	European	2017	C	G	intron	AC067959.1	-0.05739	0.008749	5.746e-11	Neale-B_UKBB_EUR_2017
AA	FVC	rs145595493	rs186489362	chr2:22107996	Cause of death: interstitial pulmonary disease, unspecified	Neale B	UKBB	European	2017	C	G	intron	AC067959.1	-0.05739	0.008749	5.746e-11	Neale-B_UKBB_EUR_2017
ALL	RATIO	rs201901694	rs150482977	chr2:240289454	Cause of death: interstitial pulmonary disease, unspecified	Neale B	UKBB	European	2017	T	C	intron	HDAC4	0.04109	0.00736	2.44e-08	Neale-B_UKBB_EUR_2017
AA	FVC	rs13416373	rs150482977	chr2:240289454	Cause of death: interstitial pulmonary disease, unspecified	Neale B	UKBB	European	2017	T	C	intron	HDAC4	0.04109	0.00736	2.438e-08	Neale-B_UKBB_EUR_2017
ALL	FEV	rs561006775	rs116571624	chr2:43390574	Cause of death: interstitial pulmonary disease, unspecified	Neale B	UKBB	European	2017	A	G	intergenic	ZFP36L2	0.05954	0.008981	3.59e-11	Neale-B_UKBB_EUR_2017
AA	FVC	rs561006775	rs116571624	chr2:43390574	Cause of death: interstitial pulmonary disease, unspecified	Neale B	UKBB	European	2017	A	G	intergenic	ZFP36L2	0.05954	0.008981	3.586e-11	Neale-B_UKBB_EUR_2017
AA	FEV	rs561006775	rs116571624	chr2:43390574	Cause of death: interstitial pulmonary disease, unspecified	Neale B	UKBB	European	2017	A	G	intergenic	ZFP36L2	0.05954	0.008981	3.586e-11	Neale-B_UKBB_EUR_2017
AA	RATIO	rs10490245	rs561684406	chr2:58452122	Cause of death: interstitial pulmonary disease, unspecified	Neale B	UKBB	European	2017	A	G	intron	FANCL	-0.1233	0.01366	2.241e-19	Neale-B_UKBB_EUR_2017
AA	FEV	rs201642827	rs532218130	chr2:61384953	Cause of death: interstitial pulmonary disease, unspecified	Neale B	UKBB	European	2017	A	G	intron	C2orf74	0.117	0.01715	9.643e-12	Neale-B_UKBB_EUR_2017
AA	FEV	rs72900973	rs190144088	chr2:67642019	Cause of death: interstitial pulmonary disease, unspecified	Neale B	UKBB	European	2017	A	G	downstream	ETAA1	0.0486	0.00801	1.362e-09	Neale-B_UKBB_EUR_2017
AA	FVC	rs72900973	rs190144088	chr2:67642019	Cause of death: interstitial pulmonary disease, unspecified	Neale B	UKBB	European	2017	A	G	downstream	ETAA1	0.0486	0.00801	1.362e-09	Neale-B_UKBB_EUR_2017
AA	RATIO	rs10204072	rs574403037	chr2:73207656	Cause of death: interstitial pulmonary disease, unspecified	Neale B	UKBB	European	2017	A	G	intron	SFXN5	-0.07751	0.01406	3.628e-08	Neale-B_UKBB_EUR_2017
AA	FVC	rs539758955	rs551493558	chr2:75037089	Cause of death: interstitial pulmonary disease, unspecified	Neale B	UKBB	European	2017	C	G	intergenic	RP11-259N19.1	0.08505	0.01486	1.078e-08	Neale-B_UKBB_EUR_2017
EA	FVC	rs151025924	rs577059871	chr2:81116535	Cause of death: interstitial pulmonary disease, unspecified	Neale B	UKBB	European	2017	T	C	intergenic	AC084193.1	0.09723	0.01579	7.794e-10	Neale-B_UKBB_EUR_2017
AA	RATIO	rs199521958	rs550992791	chr2:82192264	Cause of death: interstitial pulmonary disease, unspecified	Neale B	UKBB	European	2017	T	C	upstream	RN7SL201P	-0.07	0.00955	2.545e-13	Neale-B_UKBB_EUR_2017
AA	RATIO	rs373563131	rs544694483	chr20:10070567	Cause of death: interstitial pulmonary disease, unspecified	Neale B	UKBB	European	2017	A	G	intron	SNAP25-AS1	0.04881	0.007953	8.79e-10	Neale-B_UKBB_EUR_2017
AA	RATIO	rs201023967	rs181064119	chr20:18028977	Cause of death: interstitial pulmonary disease, unspecified	Neale B	UKBB	European	2017	T	C	intron	OVOL2	0.05265	0.009381	2.067e-08	Neale-B_UKBB_EUR_2017
AA	RATIO	rs141824423	rs528389723	chr20:20684979	Cause of death: interstitial pulmonary disease, unspecified	Neale B	UKBB	European	2017	A	T	intron	RALGAPA2	0.1072	0.01116	9.498e-22	Neale-B_UKBB_EUR_2017
AA	FEV	rs112654834	rs147429560	chr20:35279191	Cause of death: interstitial pulmonary disease, unspecified	Neale B	UKBB	European	2017	A	G	upstream	SLA2	0.06451	0.009205	2.63e-12	Neale-B_UKBB_EUR_2017
AA	RATIO	rs543319338	rs146241808	chr20:40901660	Cause of death: interstitial pulmonary disease, unspecified	Neale B	UKBB	European	2017	T	C	intron	PTPRT	-0.1057	0.0118	4.017e-19	Neale-B_UKBB_EUR_2017
AA	RATIO	rs577618094	rs188661143	chr20:58764242	Cause of death: interstitial pulmonary disease, unspecified	Neale B	UKBB	European	2017	A	C	intron	MIR646HG	-0.07195	0.01128	1.921e-10	Neale-B_UKBB_EUR_2017
AA	FEV	rs577618094	rs188661143	chr20:58764242	Cause of death: interstitial pulmonary disease, unspecified	Neale B	UKBB	European	2017	A	C	intron	MIR646HG	-0.07195	0.01128	1.921e-10	Neale-B_UKBB_EUR_2017
ALL	RATIO	rs74961455	rs183785459	chr21:18446404	Cause of death: interstitial pulmonary disease, unspecified	Neale B	UKBB	European	2017	A	T	intergenic	NEK4P1	-0.07908	0.008223	9.07e-22	Neale-B_UKBB_EUR_2017
AA	FEV	rs575732714	rs191317524	chr21:19927742	Cause of death: interstitial pulmonary disease, unspecified	Neale B	UKBB	European	2017	A	G	intergenic	MIR548XHG	-0.1178	0.01216	4.669e-22	Neale-B_UKBB_EUR_2017
AA	FEV	rs149820286	rs192152416	chr21:20015247	Cause of death: interstitial pulmonary disease, unspecified	Neale B	UKBB	European	2017	A	G	intron	AF240627.2	0.09467	0.01093	5.769e-18	Neale-B_UKBB_EUR_2017
AA	RATIO	rs201007009	rs772423138	chr21:27963700	Cause of death: interstitial pulmonary disease, unspecified	Neale B	UKBB	European	2017	T	C	intergenic	CYYR1	0.03929	0.007153	4.091e-08	Neale-B_UKBB_EUR_2017
AA	FEV	rs199898805	rs142700914	chr21:35294782	Cause of death: interstitial pulmonary disease, unspecified	Neale B	UKBB	European	2017	A	G	intron	AP000304.12	0.1296	0.01226	6.051e-26	Neale-B_UKBB_EUR_2017
AA	FEV	rs75115548	rs532224347	chr21:43169548	Cause of death: interstitial pulmonary disease, unspecified	Neale B	UKBB	European	2017	T	C	intron	RIPK4	-0.04994	0.008273	1.649e-09	Neale-B_UKBB_EUR_2017
AA	RATIO	rs553791356	rs534858688	chr21:45840990	Cause of death: interstitial pulmonary disease, unspecified	Neale B	UKBB	European	2017	T	C	intron	TRPM2	-0.08652	0.01489	6.501e-09	Neale-B_UKBB_EUR_2017
AA	RATIO	rs28613854	rs561021549	chr22:32417319	Cause of death: interstitial pulmonary disease, unspecified	Neale B	UKBB	European	2017	C	G	intergenic	SC22CB-1E7.1	0.08797	0.01089	7.386e-16	Neale-B_UKBB_EUR_2017
AA	FEV	rs75267345	rs79233449	chr22:39965151	Cause of death: interstitial pulmonary disease, unspecified	Neale B	UKBB	European	2017	T	C	upstream	CACNA1I	0.1445	0.01903	3.407e-14	Neale-B_UKBB_EUR_2017
AA	RATIO	rs61250960	rs74763886	chr22:44944017	Cause of death: interstitial pulmonary disease, unspecified	Neale B	UKBB	European	2017	A	G	intergenic	KRT18P23	0.03452	0.005041	8.065e-12	Neale-B_UKBB_EUR_2017
AA	FEV	rs4253665	rs138207	chr22:46164278	Cause of death: interstitial pulmonary disease, unspecified	Neale B	UKBB	European	2017	A	G	intron	ATXN10	0.08312	0.01429	6.198e-09	Neale-B_UKBB_EUR_2017
AA	RATIO	rs148758689	rs577450049	chr22:47535508	Cause of death: interstitial pulmonary disease, unspecified	Neale B	UKBB	European	2017	A	G	intron	TBC1D22A	0.03775	0.006025	3.886e-10	Neale-B_UKBB_EUR_2017
AA	FEV	rs76082528	rs189346861	chr22:48214288	Cause of death: interstitial pulmonary disease, unspecified	Neale B	UKBB	European	2017	A	G	intron	RP11-191L9.4	0.04028	0.007302	3.588e-08	Neale-B_UKBB_EUR_2017
AA	RATIO	rs547073591	rs538549386	chr3:105853861	Cause of death: interstitial pulmonary disease, unspecified	Neale B	UKBB	European	2017	A	G	intergenic	RP11-93B21.1	0.08237	0.01195	5.925e-12	Neale-B_UKBB_EUR_2017
AA	RATIO	rs574543239	rs546963491	chr3:116998565	Cause of death: interstitial pulmonary disease, unspecified	Neale B	UKBB	European	2017	A	T	intergenic	LSAMP	-0.08554	0.01488	9.289e-09	Neale-B_UKBB_EUR_2017
AA	FVC	rs574543239	rs546963491	chr3:116998565	Cause of death: interstitial pulmonary disease, unspecified	Neale B	UKBB	European	2017	A	T	intergenic	LSAMP	-0.08554	0.01488	9.289e-09	Neale-B_UKBB_EUR_2017
AA	FVC	rs370728663	rs562900534	chr3:119594215	Cause of death: interstitial pulmonary disease, unspecified	Neale B	UKBB	European	2017	C	G	intron	GSK3B	-0.0945	0.008924	5.062e-26	Neale-B_UKBB_EUR_2017
AA	RATIO	rs370728663	rs562900534	chr3:119594215	Cause of death: interstitial pulmonary disease, unspecified	Neale B	UKBB	European	2017	C	G	intron	GSK3B	-0.0945	0.008924	5.062e-26	Neale-B_UKBB_EUR_2017
AA	RATIO	rs144006664	rs80310321	chr3:134250435	Cause of death: interstitial pulmonary disease, unspecified	Neale B	UKBB	European	2017	A	G	intron	CEP63	-0.05694	0.008593	3.664e-11	Neale-B_UKBB_EUR_2017
AA	FEV	rs560127133	rs181633695	chr3:143094530	Cause of death: interstitial pulmonary disease, unspecified	Neale B	UKBB	European	2017	C	G	intron	SLC9A9	-0.09732	0.01571	6.211e-10	Neale-B_UKBB_EUR_2017
AA	FEV	rs553905319	rs552928432	chr3:155928229	Cause of death: interstitial pulmonary disease, unspecified	Neale B	UKBB	European	2017	A	G	intron	KCNAB1	0.1062	0.01181	2.995e-19	Neale-B_UKBB_EUR_2017
AA	FVC	rs553905319	rs552928432	chr3:155928229	Cause of death: interstitial pulmonary disease, unspecified	Neale B	UKBB	European	2017	A	G	intron	KCNAB1	0.1062	0.01181	2.995e-19	Neale-B_UKBB_EUR_2017
AA	RATIO	rs559404762	rs769917298	chr3:162114971	Cause of death: interstitial pulmonary disease, unspecified	Neale B	UKBB	European	2017	A	G	intergenic	TOMM22P6	-0.09484	0.01568	1.518e-09	Neale-B_UKBB_EUR_2017
AA	RATIO	rs371377078	rs188710952	chr3:180536473	Cause of death: interstitial pulmonary disease, unspecified	Neale B	UKBB	European	2017	T	C	intron	CCDC39	0.0601	0.008939	1.904e-11	Neale-B_UKBB_EUR_2017
EA	FEV	rs61751589	rs566367118	chr3:18230059	Cause of death: interstitial pulmonary disease, unspecified	Neale B	UKBB	European	2017	A	G	intron	TBC1D5	-0.05485	0.008371	6.018e-11	Neale-B_UKBB_EUR_2017
AA	FVC	rs551850861	rs182143329	chr3:182692405	Cause of death: interstitial pulmonary disease, unspecified	Neale B	UKBB	European	2017	T	C	intron	DCUN1D1	-0.05844	0.007116	2.532e-16	Neale-B_UKBB_EUR_2017
AA	FEV	rs78405770	rs190587057	chr3:187754829	Cause of death: interstitial pulmonary disease, unspecified	Neale B	UKBB	European	2017	T	C	intergenic	RP11-132N15.1	-0.08396	0.01475	1.293e-08	Neale-B_UKBB_EUR_2017
AA	FEV	rs142295790	rs187040696	chr3:189139504	Cause of death: interstitial pulmonary disease, unspecified	Neale B	UKBB	European	2017	A	T	intergenic	TPRG1	0.02954	0.00531	2.743e-08	Neale-B_UKBB_EUR_2017
ALL	FVC	rs139399765	rs572898175	chr3:21183654	Cause of death: interstitial pulmonary disease, unspecified	Neale B	UKBB	European	2017	T	G	intron	RP11-901H12.1	0.07568	0.01382	4.48e-08	Neale-B_UKBB_EUR_2017
AA	RATIO	rs139399765	rs572898175	chr3:21183654	Cause of death: interstitial pulmonary disease, unspecified	Neale B	UKBB	European	2017	T	G	intron	RP11-901H12.1	0.07568	0.01382	4.483e-08	Neale-B_UKBB_EUR_2017
AA	FVC	rs139399765	rs572898175	chr3:21183654	Cause of death: interstitial pulmonary disease, unspecified	Neale B	UKBB	European	2017	T	G	intron	RP11-901H12.1	0.07568	0.01382	4.483e-08	Neale-B_UKBB_EUR_2017
EA	FEV	rs183190848	rs35813182	chr3:21534446	Cause of death: interstitial pulmonary disease, unspecified	Neale B	UKBB	European	2017	A	C	intron	ZNF385D	-0.08748	0.01496	5.197e-09	Neale-B_UKBB_EUR_2017
AA	FEV	rs55700075	rs35813182	chr3:21534446	Cause of death: interstitial pulmonary disease, unspecified	Neale B	UKBB	European	2017	A	C	intron	ZNF385D	-0.08748	0.01496	5.197e-09	Neale-B_UKBB_EUR_2017
AA	FVC	rs142276446	rs189553380	chr3:30496620	Cause of death: interstitial pulmonary disease, unspecified	Neale B	UKBB	European	2017	T	C	intergenic	LINC01985	0.09879	0.01094	2.075e-19	Neale-B_UKBB_EUR_2017
AA	RATIO	rs148757682	rs748969884	chr3:34636315	Cause of death: interstitial pulmonary disease, unspecified	Neale B	UKBB	European	2017	T	C	intergenic	LINC01811	0.08047	0.01449	2.868e-08	Neale-B_UKBB_EUR_2017
AA	FVC	rs9838003	rs181948568	chr3:38394720	Cause of death: interstitial pulmonary disease, unspecified	Neale B	UKBB	European	2017	T	C	intron	XYLB	0.09345	0.01545	1.536e-09	Neale-B_UKBB_EUR_2017
EA	FEV	rs55660515	rs587618940	chr3:50412077	Cause of death: interstitial pulmonary disease, unspecified	Neale B	UKBB	European	2017	T	C	intron	CACNA2D2	0.07332	0.01001	2.625e-13	Neale-B_UKBB_EUR_2017
AA	RATIO	rs138441009	rs559751553	chr3:65975338	Cause of death: interstitial pulmonary disease, unspecified	Neale B	UKBB	European	2017	A	G	intron	MAGI1	0.0699	0.009928	2.086e-12	Neale-B_UKBB_EUR_2017
ALL	RATIO	rs12493584	rs78814580	chr3:74358956	Cause of death: interstitial pulmonary disease, unspecified	Neale B	UKBB	European	2017	A	G	intron	CNTN3	0.07315	0.009693	4.99e-14	Neale-B_UKBB_EUR_2017
AA	RATIO	rs529171278	rs551888430	chr3:78507514	Cause of death: interstitial pulmonary disease, unspecified	Neale B	UKBB	European	2017	A	G	intergenic	MRPS17P3	-0.07612	0.0132	8.495e-09	Neale-B_UKBB_EUR_2017
ALL	RATIO	rs149963074	rs544355444	chr3:98966687	Cause of death: interstitial pulmonary disease, unspecified	Neale B	UKBB	European	2017	T	C	intergenic	ACTG1P13	-0.08142	0.0144	1.62e-08	Neale-B_UKBB_EUR_2017
AA	FVC	rs138546049	rs6843204	chr4:115944846	Cause of death: interstitial pulmonary disease, unspecified	Neale B	UKBB	European	2017	C	G	intron	NDST4	-0.094	0.0155	1.372e-09	Neale-B_UKBB_EUR_2017
AA	FEV	rs138546049	rs6843204	chr4:115944846	Cause of death: interstitial pulmonary disease, unspecified	Neale B	UKBB	European	2017	C	G	intron	NDST4	-0.094	0.0155	1.372e-09	Neale-B_UKBB_EUR_2017
AA	FVC	rs75269797	rs575472287	chr4:122581285	Cause of death: interstitial pulmonary disease, unspecified	Neale B	UKBB	European	2017	T	C	intergenic	ANXA5	0.08061	0.01018	2.777e-15	Neale-B_UKBB_EUR_2017
AA	RATIO	rs369095991	rs546819418	chr4:134672076	Cause of death: interstitial pulmonary disease, unspecified	Neale B	UKBB	European	2017	T	C	intergenic	RP11-427M20.1	0.1105	0.01684	5.675e-11	Neale-B_UKBB_EUR_2017
AA	FVC	rs552356110	rs529765014	chr4:137102447	Cause of death: interstitial pulmonary disease, unspecified	Neale B	UKBB	European	2017	A	C	intron	RP11-775H9.2	-0.08933	0.01519	4.228e-09	Neale-B_UKBB_EUR_2017
AA	FEV	rs552356110	rs529765014	chr4:137102447	Cause of death: interstitial pulmonary disease, unspecified	Neale B	UKBB	European	2017	A	C	intron	RP11-775H9.2	-0.08933	0.01519	4.228e-09	Neale-B_UKBB_EUR_2017
AA	RATIO	rs6814777	rs141412178	chr4:143392881	Cause of death: interstitial pulmonary disease, unspecified	Neale B	UKBB	European	2017	A	G	intron	INPP4B	0.07852	0.0142	3.31e-08	Neale-B_UKBB_EUR_2017
AA	RATIO	rs182558371	rs538419955	chr4:144497135	Cause of death: interstitial pulmonary disease, unspecified	Neale B	UKBB	European	2017	C	G	downstream	FREM3	0.1237	0.01362	1.384e-19	Neale-B_UKBB_EUR_2017
AA	FEV	rs541700510	rs535188402	chr4:150870574	Cause of death: interstitial pulmonary disease, unspecified	Neale B	UKBB	European	2017	A	T	intergenic	RP11-423J7.1	0.07219	0.009595	5.921e-14	Neale-B_UKBB_EUR_2017
AA	RATIO	rs71244912	rs189959981	chr4:173024225	Cause of death: interstitial pulmonary disease, unspecified	Neale B	UKBB	European	2017	T	C	intron	GALNTL6	-0.07403	0.009766	3.838e-14	Neale-B_UKBB_EUR_2017
AA	RATIO	rs199738380	rs181028619	chr4:182925928	Cause of death: interstitial pulmonary disease, unspecified	Neale B	UKBB	European	2017	T	C	intron	AC108142.1	0.05022	0.006612	3.44e-14	Neale-B_UKBB_EUR_2017
AA	FEV	rs76376709	rs188146619	chr4:26546448	Cause of death: interstitial pulmonary disease, unspecified	Neale B	UKBB	European	2017	T	C	intergenic	TBC1D19	-0.05106	0.008172	4.391e-10	Neale-B_UKBB_EUR_2017
AA	FEV	rs138466060	rs534541518	chr4:30522592	Cause of death: interstitial pulmonary disease, unspecified	Neale B	UKBB	European	2017	A	G	intergenic	PCDH7	0.08587	0.01478	6.466e-09	Neale-B_UKBB_EUR_2017
AA	RATIO	rs138466060	rs534541518	chr4:30522592	Cause of death: interstitial pulmonary disease, unspecified	Neale B	UKBB	European	2017	A	G	intergenic	PCDH7	0.08587	0.01478	6.466e-09	Neale-B_UKBB_EUR_2017
AA	RATIO	rs562151542	rs138973060	chr4:53454578	Cause of death: interstitial pulmonary disease, unspecified	Neale B	UKBB	European	2017	A	G	downstream	USP46	-0.06032	0.01029	4.726e-09	Neale-B_UKBB_EUR_2017
ALL	FEV	rs111351387	rs140374145	chr4:72418206	Cause of death: interstitial pulmonary disease, unspecified	Neale B	UKBB	European	2017	A	G	intron	SLC4A4	0.03569	0.005036	1.49e-12	Neale-B_UKBB_EUR_2017
AA	FEV	rs111351387	rs140374145	chr4:72418206	Cause of death: interstitial pulmonary disease, unspecified	Neale B	UKBB	European	2017	A	G	intron	SLC4A4	0.03569	0.005036	1.489e-12	Neale-B_UKBB_EUR_2017
AA	FVC	rs111351387	rs140374145	chr4:72418206	Cause of death: interstitial pulmonary disease, unspecified	Neale B	UKBB	European	2017	A	G	intron	SLC4A4	0.03569	0.005036	1.489e-12	Neale-B_UKBB_EUR_2017
AA	RATIO	rs4252807	rs188449335	chr4:78142431	Cause of death: interstitial pulmonary disease, unspecified	Neale B	UKBB	European	2017	A	G	intron	CCNG2	0.06262	0.01068	4.686e-09	Neale-B_UKBB_EUR_2017
AA	FVC	rs541613145	rs181074188	chr4:83782573	Cause of death: interstitial pulmonary disease, unspecified	Neale B	UKBB	European	2017	T	C	intron	SEC31A	-0.045	0.007577	3.005e-09	Neale-B_UKBB_EUR_2017
AA	FEV	rs541613145	rs181074188	chr4:83782573	Cause of death: interstitial pulmonary disease, unspecified	Neale B	UKBB	European	2017	T	C	intron	SEC31A	-0.045	0.007577	3.005e-09	Neale-B_UKBB_EUR_2017
AA	FVC	rs531825906	rs751344362	chr5:116906113	Cause of death: interstitial pulmonary disease, unspecified	Neale B	UKBB	European	2017	T	G	intergenic	LINC00992	0.1698	0.01562	2.534e-27	Neale-B_UKBB_EUR_2017
AA	RATIO	rs17151153	rs140719829	chr5:123635617	Cause of death: interstitial pulmonary disease, unspecified	Neale B	UKBB	European	2017	A	C	intron	LINC01170	0.06229	0.008976	4.246e-12	Neale-B_UKBB_EUR_2017
EA	RATIO	rs115062513	rs115017371	chr5:127025047	Cause of death: interstitial pulmonary disease, unspecified	Neale B	UKBB	European	2017	C	G	intergenic	CCDC192	0.04265	0.007447	1.064e-08	Neale-B_UKBB_EUR_2017
AA	FEV	rs368967832	rs61745845	chr5:135188338	Cause of death: interstitial pulmonary disease, unspecified	Neale B	UKBB	European	2017	A	G	synonymous	SLC25A48	0.04355	0.006262	3.832e-12	Neale-B_UKBB_EUR_2017
AA	RATIO	rs552397783	rs186812636	chr5:142916827	Cause of death: interstitial pulmonary disease, unspecified	Neale B	UKBB	European	2017	A	G	intergenic	RNU7-156P	0.04069	0.006023	1.521e-11	Neale-B_UKBB_EUR_2017
AA	RATIO	rs540116913	rs768996417	chr5:143937041	Cause of death: interstitial pulmonary disease, unspecified	Neale B	UKBB	European	2017	A	G	intergenic	RN7SKP246	0.1998	0.02265	1.406e-18	Neale-B_UKBB_EUR_2017
AA	RATIO	rs568194188	rs556996729	chr5:151477228	Cause of death: interstitial pulmonary disease, unspecified	Neale B	UKBB	European	2017	A	G	intron	LINC01933	-0.08103	0.01438	1.805e-08	Neale-B_UKBB_EUR_2017
AA	RATIO	rs372313777	rs187080366	chr5:174090892	Cause of death: interstitial pulmonary disease, unspecified	Neale B	UKBB	European	2017	A	G	intergenic	HIGD1AP3	0.05269	0.008391	3.574e-10	Neale-B_UKBB_EUR_2017
AA	FEV	rs572805660	rs142629887	chr5:175590901	Cause of death: interstitial pulmonary disease, unspecified	Neale B	UKBB	European	2017	A	G	intron	RP11-844P9.5	0.03327	0.005592	2.822e-09	Neale-B_UKBB_EUR_2017
AA	FVC	rs572805660	rs142629887	chr5:175590901	Cause of death: interstitial pulmonary disease, unspecified	Neale B	UKBB	European	2017	A	G	intron	RP11-844P9.5	0.03327	0.005592	2.822e-09	Neale-B_UKBB_EUR_2017
AA	RATIO	rs191577955	rs561567204	chr5:18895976	Cause of death: interstitial pulmonary disease, unspecified	Neale B	UKBB	European	2017	T	C	upstream	CTD-2151L9.2	0.05893	0.009411	4.014e-10	Neale-B_UKBB_EUR_2017
AA	RATIO	rs529980038	rs183540831	chr5:23050278	Cause of death: interstitial pulmonary disease, unspecified	Neale B	UKBB	European	2017	A	C	intergenic	CTD-2234B20.1	0.02425	0.004092	3.237e-09	Neale-B_UKBB_EUR_2017
AA	RATIO	rs576329035	rs139960354	chr5:2335870	Cause of death: interstitial pulmonary disease, unspecified	Neale B	UKBB	European	2017	A	T	intergenic	RP11-24P24.1	0.07605	0.01151	4.21e-11	Neale-B_UKBB_EUR_2017
ALL	RATIO	rs77124964	rs142371162	chr5:25365538	Cause of death: interstitial pulmonary disease, unspecified	Neale B	UKBB	European	2017	T	G	intergenic	RP11-184E9.3	0.09367	0.008909	1.1e-25	Neale-B_UKBB_EUR_2017
AA	FVC	rs369887572	rs574179430	chr5:34958473	Cause of death: interstitial pulmonary disease, unspecified	Neale B	UKBB	European	2017	C	G	3_prime_UTR	DNAJC21	-0.104	0.0122	1.824e-17	Neale-B_UKBB_EUR_2017
AA	RATIO	rs34689507	rs189705760	chr5:54088221	Cause of death: interstitial pulmonary disease, unspecified	Neale B	UKBB	European	2017	A	T	intergenic	AC112198.1	-0.08887	0.008885	2.078e-23	Neale-B_UKBB_EUR_2017
AA	FVC	rs547209030	rs144007681	chr5:59153672	Cause of death: interstitial pulmonary disease, unspecified	Neale B	UKBB	European	2017	T	G	intron	PDE4D	0.08967	0.01506	2.709e-09	Neale-B_UKBB_EUR_2017
AA	FEV	rs547209030	rs144007681	chr5:59153672	Cause of death: interstitial pulmonary disease, unspecified	Neale B	UKBB	European	2017	T	G	intron	PDE4D	0.08967	0.01506	2.709e-09	Neale-B_UKBB_EUR_2017
AA	FEV	rs373255037	rs532773392	chr5:83826912	Cause of death: interstitial pulmonary disease, unspecified	Neale B	UKBB	European	2017	A	G	intergenic	CTD-2269F5.1	0.1139	0.01705	2.601e-11	Neale-B_UKBB_EUR_2017
ALL	RATIO	rs1205715	rs575626221	chr5:9374567	Cause of death: interstitial pulmonary disease, unspecified	Neale B	UKBB	European	2017	C	G	intron	SEMA5A	-0.05688	0.008583	3.66e-11	Neale-B_UKBB_EUR_2017
ALL	RATIO	rs572153283	rs571566558	chr6:103165959	Cause of death: interstitial pulmonary disease, unspecified	Neale B	UKBB	European	2017	T	C	intergenic	RP11-793L10.1	-0.08177	0.009245	1.13e-18	Neale-B_UKBB_EUR_2017
AA	FEV	rs57770734	rs148138229	chr6:106735501	Cause of death: interstitial pulmonary disease, unspecified	Neale B	UKBB	European	2017	T	C	intron	ATG5	-0.02993	0.005195	8.71e-09	Neale-B_UKBB_EUR_2017
AA	FEV	rs3215022	rs567767851	chr6:129768328	Cause of death: interstitial pulmonary disease, unspecified	Neale B	UKBB	European	2017	A	G	intron	LAMA2	-0.05947	0.008925	2.858e-11	Neale-B_UKBB_EUR_2017
AA	RATIO	rs111880559	rs567767851	chr6:129768328	Cause of death: interstitial pulmonary disease, unspecified	Neale B	UKBB	European	2017	A	G	intron	LAMA2	-0.05947	0.008925	2.858e-11	Neale-B_UKBB_EUR_2017
AA	FEV	rs111880559	rs567767851	chr6:129768328	Cause of death: interstitial pulmonary disease, unspecified	Neale B	UKBB	European	2017	A	G	intron	LAMA2	-0.05947	0.008925	2.858e-11	Neale-B_UKBB_EUR_2017
AA	FEV	rs77365358	rs115275383	chr6:21369009	Cause of death: interstitial pulmonary disease, unspecified	Neale B	UKBB	European	2017	A	G	intergenic	RP1-135L22.1	0.05574	0.008495	5.696e-11	Neale-B_UKBB_EUR_2017
ALL	FEV	rs75845847	rs143406491	chr6:24334487	Cause of death: interstitial pulmonary disease, unspecified	Neale B	UKBB	European	2017	T	C	intron	DCDC2	-0.1357	0.01713	2.73e-15	Neale-B_UKBB_EUR_2017
ALL	FEV	rs11403813	rs143066962	chr6:35701917	Cause of death: interstitial pulmonary disease, unspecified	Neale B	UKBB	European	2017	A	G	upstream	ARMC12	-0.09364	0.01093	1.23e-17	Neale-B_UKBB_EUR_2017
ALL	FVC	rs11403813	rs143066962	chr6:35701917	Cause of death: interstitial pulmonary disease, unspecified	Neale B	UKBB	European	2017	A	G	upstream	ARMC12	-0.09364	0.01093	1.23e-17	Neale-B_UKBB_EUR_2017
AA	FEV	rs7761337	rs573476074	chr6:3946845	Cause of death: interstitial pulmonary disease, unspecified	Neale B	UKBB	European	2017	T	C	downstream	TDGF1P4	0.1475	0.01941	3.247e-14	Neale-B_UKBB_EUR_2017
ALL	FEV	rs559126463	rs116521498	chr6:55727975	Cause of death: interstitial pulmonary disease, unspecified	Neale B	UKBB	European	2017	A	G	intron	BMP5	0.05711	0.008603	3.38e-11	Neale-B_UKBB_EUR_2017
AA	RATIO	rs559126463	rs116521498	chr6:55727975	Cause of death: interstitial pulmonary disease, unspecified	Neale B	UKBB	European	2017	A	G	intron	BMP5	0.05711	0.008603	3.384e-11	Neale-B_UKBB_EUR_2017
AA	FEV	rs559126463	rs116521498	chr6:55727975	Cause of death: interstitial pulmonary disease, unspecified	Neale B	UKBB	European	2017	A	G	intron	BMP5	0.05711	0.008603	3.384e-11	Neale-B_UKBB_EUR_2017
AA	FEV	rs540182467	rs573811373	chr6:63282176	Cause of death: interstitial pulmonary disease, unspecified	Neale B	UKBB	European	2017	T	C	intergenic	RP11-448N11.2	0.05144	0.008197	3.672e-10	Neale-B_UKBB_EUR_2017
AA	FEV	rs149864635	rs146022547	chr6:96660182	Cause of death: interstitial pulmonary disease, unspecified	Neale B	UKBB	European	2017	A	G	3_prime_UTR	FUT9	0.04805	0.008064	2.664e-09	Neale-B_UKBB_EUR_2017
AA	RATIO	rs550381110	rs534894188	chr7:122104224	Cause of death: interstitial pulmonary disease, unspecified	Neale B	UKBB	European	2017	A	G	intron	CADPS2	0.1165	0.01242	8.719e-21	Neale-B_UKBB_EUR_2017
ALL	FVC	rs370750772	rs141600218	chr7:137580454	Cause of death: interstitial pulmonary disease, unspecified	Neale B	UKBB	European	2017	A	G	intron	CREB3L2	0.047	0.006413	2.56e-13	Neale-B_UKBB_EUR_2017
AA	FEV	rs143624225	rs17167902	chr7:14168156	Cause of death: interstitial pulmonary disease, unspecified	Neale B	UKBB	European	2017	A	C	intergenic	DGKB	-0.09841	0.01609	9.992e-10	Neale-B_UKBB_EUR_2017
AA	RATIO	rs575446155	rs550266866	chr7:14425649	Cause of death: interstitial pulmonary disease, unspecified	Neale B	UKBB	European	2017	A	G	intron	DGKB	-0.05029	0.008613	5.462e-09	Neale-B_UKBB_EUR_2017
AA	RATIO	rs545279086	rs549981577	chr7:147022347	Cause of death: interstitial pulmonary disease, unspecified	Neale B	UKBB	European	2017	A	G	intron	CNTNAP2	0.07193	0.007916	1.281e-19	Neale-B_UKBB_EUR_2017
AA	FVC	rs114864927	rs547932380	chr7:151237217	Cause of death: interstitial pulmonary disease, unspecified	Neale B	UKBB	European	2017	T	C	intergenic	PRKAG2	0.1411	0.01328	3.456e-26	Neale-B_UKBB_EUR_2017
AA	RATIO	rs55915437	rs150733550	chr7:157424033	Cause of death: interstitial pulmonary disease, unspecified	Neale B	UKBB	European	2017	T	C	intron	PTPRN2	-0.1702	0.0146	3.678e-31	Neale-B_UKBB_EUR_2017
AA	RATIO	rs80059393	rs532508647	chr7:24399919	Cause of death: interstitial pulmonary disease, unspecified	Neale B	UKBB	European	2017	A	G	intergenic	NPY	-0.05232	0.007366	1.328e-12	Neale-B_UKBB_EUR_2017
AA	FEV	rs115707824	rs754809218	chr7:28527538	Cause of death: interstitial pulmonary disease, unspecified	Neale B	UKBB	European	2017	T	C	intron	CREB5	0.1105	0.01714	1.205e-10	Neale-B_UKBB_EUR_2017
AA	FEV	rs570898349	rs564235612	chr7:47411181	Cause of death: interstitial pulmonary disease, unspecified	Neale B	UKBB	European	2017	C	G	intron	TNS3	-0.08085	0.01434	1.788e-08	Neale-B_UKBB_EUR_2017
AA	RATIO	rs145358292	rs564235612	chr7:47411181	Cause of death: interstitial pulmonary disease, unspecified	Neale B	UKBB	European	2017	C	G	intron	TNS3	-0.08085	0.01434	1.788e-08	Neale-B_UKBB_EUR_2017
AA	RATIO	rs147538444	rs150822831	chr7:53048125	Cause of death: interstitial pulmonary disease, unspecified	Neale B	UKBB	European	2017	A	C	intergenic	RP11-598O8.1	0.03832	0.005138	9.767e-14	Neale-B_UKBB_EUR_2017
EA	FEV	rs113816940	rs747604121	chr7:55848793	Cause of death: interstitial pulmonary disease, unspecified	Neale B	UKBB	European	2017	C	G	intergenic	PSPHP1	0.09685	0.01758	3.736e-08	Neale-B_UKBB_EUR_2017
AA	RATIO	rs149684930	rs139705700	chr7:67332134	Cause of death: interstitial pulmonary disease, unspecified	Neale B	UKBB	European	2017	T	C	intergenic	RP11-421N10.1	0.0658	0.01054	4.448e-10	Neale-B_UKBB_EUR_2017
AA	FEV	rs140648793	rs139705700	chr7:67332134	Cause of death: interstitial pulmonary disease, unspecified	Neale B	UKBB	European	2017	T	C	intergenic	RP11-421N10.1	0.0658	0.01054	4.448e-10	Neale-B_UKBB_EUR_2017
AA	FEV	rs2037582	rs779916755	chr7:79314861	Cause of death: interstitial pulmonary disease, unspecified	Neale B	UKBB	European	2017	A	T	intergenic	RNA5SP234	-0.1294	0.01279	6.14e-24	Neale-B_UKBB_EUR_2017
ALL	FEV	rs150709492	rs73239905	chr7:8681123	Cause of death: interstitial pulmonary disease, unspecified	Neale B	UKBB	European	2017	T	C	intron	NXPH1	-0.1162	0.0121	1.06e-21	Neale-B_UKBB_EUR_2017
AA	FEV	rs555331542	rs73239905	chr7:8681123	Cause of death: interstitial pulmonary disease, unspecified	Neale B	UKBB	European	2017	T	C	intron	NXPH1	-0.1162	0.0121	1.055e-21	Neale-B_UKBB_EUR_2017
AA	FEV	rs540006457	rs148269350	chr7:88480087	Cause of death: interstitial pulmonary disease, unspecified	Neale B	UKBB	European	2017	A	G	intron	ZNF804B	0.1029	0.01213	2.657e-17	Neale-B_UKBB_EUR_2017
AA	FEV	rs536389489	rs763523996	chr7:98368308	Cause of death: interstitial pulmonary disease, unspecified	Neale B	UKBB	European	2017	T	C	intergenic	RNU6-393P	0.108	0.0117	3.583e-20	Neale-B_UKBB_EUR_2017
AA	FEV	rs533036823	rs557560902	chr8:102025572	Cause of death: interstitial pulmonary disease, unspecified	Neale B	UKBB	European	2017	T	C	intergenic	FLJ42969	0.1018	0.01608	2.542e-10	Neale-B_UKBB_EUR_2017
AA	RATIO	rs565247391	rs557560902	chr8:102025572	Cause of death: interstitial pulmonary disease, unspecified	Neale B	UKBB	European	2017	T	C	intergenic	FLJ42969	0.1018	0.01608	2.542e-10	Neale-B_UKBB_EUR_2017
AA	RATIO	rs143556659	rs149282064	chr8:111043387	Cause of death: interstitial pulmonary disease, unspecified	Neale B	UKBB	European	2017	T	C	intergenic	KCNV1	-0.06419	0.007596	3.428e-17	Neale-B_UKBB_EUR_2017
AA	RATIO	rs554115596	rs149282064	chr8:111043387	Cause of death: interstitial pulmonary disease, unspecified	Neale B	UKBB	European	2017	T	C	intergenic	KCNV1	-0.06419	0.007596	3.428e-17	Neale-B_UKBB_EUR_2017
ALL	RATIO	rs2921778	rs113770565	chr8:117466955	Cause of death: interstitial pulmonary disease, unspecified	Neale B	UKBB	European	2017	A	G	intergenic	RP11-536K17.1	-0.07387	0.009829	6.32e-14	Neale-B_UKBB_EUR_2017
AA	RATIO	rs2921778	rs113770565	chr8:117466955	Cause of death: interstitial pulmonary disease, unspecified	Neale B	UKBB	European	2017	A	G	intergenic	RP11-536K17.1	-0.07387	0.009829	6.319e-14	Neale-B_UKBB_EUR_2017
AA	FVC	rs563998128	rs554464362	chr8:132740348	Cause of death: interstitial pulmonary disease, unspecified	Neale B	UKBB	European	2017	A	G	intergenic	CTD-2008O4.1	0.04498	0.007688	5.093e-09	Neale-B_UKBB_EUR_2017
AA	FVC	rs111940952	rs150771859	chr8:16295167	Cause of death: interstitial pulmonary disease, unspecified	Neale B	UKBB	European	2017	T	G	intron	MSR1	-0.03598	0.005651	2.03e-10	Neale-B_UKBB_EUR_2017
AA	FEV	rs560378968	rs191043392	chr8:20681747	Cause of death: interstitial pulmonary disease, unspecified	Neale B	UKBB	European	2017	A	C	intergenic	TMEM97P2	0.09117	0.01599	1.236e-08	Neale-B_UKBB_EUR_2017
AA	RATIO	rs370849233	rs60842719	chr8:27009159	Cause of death: interstitial pulmonary disease, unspecified	Neale B	UKBB	European	2017	A	C	downstream	AC090150.1	0.07573	0.00917	1.724e-16	Neale-B_UKBB_EUR_2017
AA	RATIO	rs563139834	rs574793680	chr8:40328204	Cause of death: interstitial pulmonary disease, unspecified	Neale B	UKBB	European	2017	A	C	intergenic	RP11-301G7.1	-0.06835	0.009374	3.38e-13	Neale-B_UKBB_EUR_2017
AA	RATIO	rs150846134	rs375015961	chr8:80221534	Cause of death: interstitial pulmonary disease, unspecified	Neale B	UKBB	European	2017	C	G	intron	RP11-1114I9.1	-0.05068	0.008333	1.251e-09	Neale-B_UKBB_EUR_2017
AA	FEV	rs529697173	rs553153450	chr8:87495462	Cause of death: interstitial pulmonary disease, unspecified	Neale B	UKBB	European	2017	T	C	intron	RMDN1	-0.08645	0.0149	6.777e-09	Neale-B_UKBB_EUR_2017
AA	FEV	rs551980272	rs546252532	chr8:97932867	Cause of death: interstitial pulmonary disease, unspecified	Neale B	UKBB	European	2017	A	G	intron	CPQ	-0.166	0.0156	2.798e-26	Neale-B_UKBB_EUR_2017
AA	FVC	rs563180072	rs188119985	chr9:110934018	Cause of death: interstitial pulmonary disease, unspecified	Neale B	UKBB	European	2017	T	C	intergenic	CHCHD4P2	0.04341	0.007554	9.433e-09	Neale-B_UKBB_EUR_2017
AA	FEV	rs563180072	rs188119985	chr9:110934018	Cause of death: interstitial pulmonary disease, unspecified	Neale B	UKBB	European	2017	T	C	intergenic	CHCHD4P2	0.04341	0.007554	9.433e-09	Neale-B_UKBB_EUR_2017
AA	RATIO	rs112961998	rs117134122	chr9:122136774	Cause of death: interstitial pulmonary disease, unspecified	Neale B	UKBB	European	2017	T	C	intergenic	BRINP1	0.09159	0.01531	2.306e-09	Neale-B_UKBB_EUR_2017
AA	RATIO	rs558470554	rs77256912	chr9:15995433	Cause of death: interstitial pulmonary disease, unspecified	Neale B	UKBB	European	2017	T	C	intron	CCDC171	0.04912	0.008027	9.855e-10	Neale-B_UKBB_EUR_2017
AA	RATIO	rs115482155	rs150948011	chr9:16847637	Cause of death: interstitial pulmonary disease, unspecified	Neale B	UKBB	European	2017	A	G	intron	BNC2	0.1312	0.01832	8.56e-13	Neale-B_UKBB_EUR_2017
AA	FVC	rs191509514	rs555621669	chr9:22020915	Cause of death: interstitial pulmonary disease, unspecified	Neale B	UKBB	European	2017	A	G	intron	CDKN2B-AS1	-0.1131	0.01695	2.631e-11	Neale-B_UKBB_EUR_2017
AA	RATIO	rs62544433	rs559589073	chr9:32928514	Cause of death: interstitial pulmonary disease, unspecified	Neale B	UKBB	European	2017	T	C	downstream	BOLA3P4	-0.1424	0.01333	1.829e-26	Neale-B_UKBB_EUR_2017
AA	RATIO	rs57862396	rs559589073	chr9:32928514	Cause of death: interstitial pulmonary disease, unspecified	Neale B	UKBB	European	2017	T	C	downstream	BOLA3P4	-0.1424	0.01333	1.829e-26	Neale-B_UKBB_EUR_2017
ALL	FVC	rs79307397	rs186480148	chr9:78856988	Cause of death: interstitial pulmonary disease, unspecified	Neale B	UKBB	European	2017	A	G	intron	PCSK5	-0.06786	0.00931	3.45e-13	Neale-B_UKBB_EUR_2017
ALL	FVC	rs540140520	rs189332035	chr9:81114599	Cause of death: interstitial pulmonary disease, unspecified	Neale B	UKBB	European	2017	A	G	intergenic	RP11-216F5.1	0.1019	0.01613	2.82e-10	Neale-B_UKBB_EUR_2017
AA	RATIO	rs60402465	rs145198456	chr1:189959121	Cause of death: other interstitial pulmonary diseases with fibrosis	Neale B	UKBB	European	2017	A	G	non_coding_transcript_exon	RP11-113I24.1	-0.08751	0.01346	8.42e-11	Neale-B_UKBB_EUR_2017
AA	FVC	rs60402465	rs145198456	chr1:189959121	Cause of death: other interstitial pulmonary diseases with fibrosis	Neale B	UKBB	European	2017	A	G	non_coding_transcript_exon	RP11-113I24.1	-0.08751	0.01346	8.42e-11	Neale-B_UKBB_EUR_2017
AA	FEV	rs150541988	rs763670059	chr1:194223322	Cause of death: other interstitial pulmonary diseases with fibrosis	Neale B	UKBB	European	2017	A	G	intergenic	RP11-563D10.1	0.2023	0.02993	1.489e-11	Neale-B_UKBB_EUR_2017
AA	RATIO	rs140472050	rs758128871	chr1:194791736	Cause of death: other interstitial pulmonary diseases with fibrosis	Neale B	UKBB	European	2017	T	G	intergenic	RP11-489C13.1	-0.172	0.0277	5.534e-10	Neale-B_UKBB_EUR_2017
AA	FEV	rs140472050	rs758128871	chr1:194791736	Cause of death: other interstitial pulmonary diseases with fibrosis	Neale B	UKBB	European	2017	T	G	intergenic	RP11-489C13.1	-0.172	0.0277	5.534e-10	Neale-B_UKBB_EUR_2017
AA	RATIO	rs558761950	rs145507741	chr1:197367771	Cause of death: other interstitial pulmonary diseases with fibrosis	Neale B	UKBB	European	2017	A	G	intron	CRB1	0.164	0.02704	1.386e-09	Neale-B_UKBB_EUR_2017
ALL	FEV	rs150959696	rs549587960	chr1:229735430	Cause of death: other interstitial pulmonary diseases with fibrosis	Neale B	UKBB	European	2017	T	C	3_prime_UTR	TAF5L	-0.1837	0.02896	2.41e-10	Neale-B_UKBB_EUR_2017
EA	FVC	rs115487672	rs73095189	chr1:232669190	Cause of death: other interstitial pulmonary diseases with fibrosis	Neale B	UKBB	European	2017	T	C	intron	SIPA1L2	0.1391	0.02515	3.341e-08	Neale-B_UKBB_EUR_2017
AA	FEV	rs573381957	rs182040000	chr1:38492611	Cause of death: other interstitial pulmonary diseases with fibrosis	Neale B	UKBB	European	2017	C	G	downstream	UTP11	0.2606	0.03356	9.159e-15	Neale-B_UKBB_EUR_2017
AA	FVC	rs74154586	rs184618270	chr10:105425920	Cause of death: other interstitial pulmonary diseases with fibrosis	Neale B	UKBB	European	2017	A	C	intron	SH3PXD2A	0.1545	0.02683	8.825e-09	Neale-B_UKBB_EUR_2017
AA	FVC	rs17106112	rs532400222	chr10:125339569	Cause of death: other interstitial pulmonary diseases with fibrosis	Neale B	UKBB	European	2017	C	G	intron	RP11-282I1.2	0.123	0.02192	2.055e-08	Neale-B_UKBB_EUR_2017
AA	FVC	rs564310435	rs570649426	chr10:129362557	Cause of death: other interstitial pulmonary diseases with fibrosis	Neale B	UKBB	European	2017	T	C	intergenic	NPS	-0.1629	0.02719	2.169e-09	Neale-B_UKBB_EUR_2017
AA	RATIO	rs564310435	rs570649426	chr10:129362557	Cause of death: other interstitial pulmonary diseases with fibrosis	Neale B	UKBB	European	2017	T	C	intergenic	NPS	-0.1629	0.02719	2.169e-09	Neale-B_UKBB_EUR_2017
AA	FEV	rs566860760	rs531110505	chr10:20113382	Cause of death: other interstitial pulmonary diseases with fibrosis	Neale B	UKBB	European	2017	T	C	intron	PLXDC2	-0.1929	0.02988	1.158e-10	Neale-B_UKBB_EUR_2017
ALL	RATIO	rs540065360	rs546609051	chr10:93600627	Cause of death: other interstitial pulmonary diseases with fibrosis	Neale B	UKBB	European	2017	A	T	intron	TNKS2	0.18	0.02873	3.89e-10	Neale-B_UKBB_EUR_2017
AA	FEV	rs559711501	rs552006597	chr11:101004000	Cause of death: other interstitial pulmonary diseases with fibrosis	Neale B	UKBB	European	2017	A	G	upstream	PGR	-0.1944	0.02951	4.827e-11	Neale-B_UKBB_EUR_2017
AA	RATIO	rs546272607	rs543905516	chr11:103792021	Cause of death: other interstitial pulmonary diseases with fibrosis	Neale B	UKBB	European	2017	A	C	intron	PDGFD	-0.1495	0.02596	8.778e-09	Neale-B_UKBB_EUR_2017
AA	RATIO	rs139417229	rs192906820	chr11:103890062	Cause of death: other interstitial pulmonary diseases with fibrosis	Neale B	UKBB	European	2017	T	C	intron	PDGFD	-0.1899	0.02997	2.483e-10	Neale-B_UKBB_EUR_2017
AA	RATIO	rs71475748	rs186939990	chr11:130882366	Cause of death: other interstitial pulmonary diseases with fibrosis	Neale B	UKBB	European	2017	A	C	intergenic	RN7SL167P	-0.1597	0.02752	6.713e-09	Neale-B_UKBB_EUR_2017
AA	RATIO	rs556540098	rs183083094	chr11:14711775	Cause of death: other interstitial pulmonary diseases with fibrosis	Neale B	UKBB	European	2017	A	T	intron	PDE3B	0.07561	0.01374	3.88e-08	Neale-B_UKBB_EUR_2017
AA	RATIO	rs367651146	rs117894193	chr11:16591672	Cause of death: other interstitial pulmonary diseases with fibrosis	Neale B	UKBB	European	2017	T	C	intron	SOX6	-0.1091	0.01765	6.692e-10	Neale-B_UKBB_EUR_2017
AA	FVC	rs12786267	rs764811517	chr11:23943722	Cause of death: other interstitial pulmonary diseases with fibrosis	Neale B	UKBB	European	2017	T	C	intergenic	RP11-747E23.1	-0.1725	0.02555	1.552e-11	Neale-B_UKBB_EUR_2017
AA	FEV	rs12786267	rs764811517	chr11:23943722	Cause of death: other interstitial pulmonary diseases with fibrosis	Neale B	UKBB	European	2017	T	C	intergenic	RP11-747E23.1	-0.1725	0.02555	1.552e-11	Neale-B_UKBB_EUR_2017
AA	RATIO	rs1555224626	rs532772669	chr12:130463657	Cause of death: other interstitial pulmonary diseases with fibrosis	Neale B	UKBB	European	2017	A	T	intergenic	RP11-474D1.4	-0.0736	0.01213	1.37e-09	Neale-B_UKBB_EUR_2017
AA	RATIO	rs116113242	rs527586890	chr14:27831480	Cause of death: other interstitial pulmonary diseases with fibrosis	Neale B	UKBB	European	2017	T	C	intron	CTD-3006G17.2	-0.1243	0.02121	4.813e-09	Neale-B_UKBB_EUR_2017
ALL	FEV	rs73314691	rs148096880	chr14:76698685	Cause of death: other interstitial pulmonary diseases with fibrosis	Neale B	UKBB	European	2017	T	C	intron	GPATCH2L	0.09448	0.01604	4.05e-09	Neale-B_UKBB_EUR_2017
AA	FVC	rs73476915	15:101388997_C_T	chr15:101388997	Cause of death: other interstitial pulmonary diseases with fibrosis	Neale B	UKBB	European	2017	T	C	upstream	RP11-66B24.7	0.1704	0.02497	9.542e-12	Neale-B_UKBB_EUR_2017
AA	FEV	rs73476915	15:101388997_C_T	chr15:101388997	Cause of death: other interstitial pulmonary diseases with fibrosis	Neale B	UKBB	European	2017	T	C	upstream	RP11-66B24.7	0.1704	0.02497	9.542e-12	Neale-B_UKBB_EUR_2017
AA	FEV	rs5811769	rs113597598	chr15:34168505	Cause of death: other interstitial pulmonary diseases with fibrosis	Neale B	UKBB	European	2017	A	G	intron	AVEN	0.1432	0.02183	5.682e-11	Neale-B_UKBB_EUR_2017
AA	FVC	rs5811769	rs113597598	chr15:34168505	Cause of death: other interstitial pulmonary diseases with fibrosis	Neale B	UKBB	European	2017	A	G	intron	AVEN	0.1432	0.02183	5.682e-11	Neale-B_UKBB_EUR_2017
AA	RATIO	rs145813391	rs113597598	chr15:34168505	Cause of death: other interstitial pulmonary diseases with fibrosis	Neale B	UKBB	European	2017	A	G	intron	AVEN	0.1432	0.02183	5.682e-11	Neale-B_UKBB_EUR_2017
AA	FVC	rs577092068	rs543409868	chr15:37833186	Cause of death: other interstitial pulmonary diseases with fibrosis	Neale B	UKBB	European	2017	A	G	intergenic	RP11-25H11.1	-0.1296	0.01963	4.314e-11	Neale-B_UKBB_EUR_2017
AA	FEV	rs77464199	rs552885948	chr15:57318837	Cause of death: other interstitial pulmonary diseases with fibrosis	Neale B	UKBB	European	2017	A	T	intron	TCF12	0.1709	0.02441	2.714e-12	Neale-B_UKBB_EUR_2017
AA	RATIO	rs12445073	rs143063205	chr16:86641901	Cause of death: other interstitial pulmonary diseases with fibrosis	Neale B	UKBB	European	2017	T	C	intergenic	RP11-463O9.2	0.1516	0.02659	1.238e-08	Neale-B_UKBB_EUR_2017
AA	RATIO	rs7216953	rs531263460	chr17:36102601	Cause of death: other interstitial pulmonary diseases with fibrosis	Neale B	UKBB	European	2017	T	C	intron	HNF1B	0.1266	0.02074	1.075e-09	Neale-B_UKBB_EUR_2017
AA	FVC	rs11387996	rs751487219	chr17:70552284	Cause of death: other interstitial pulmonary diseases with fibrosis	Neale B	UKBB	European	2017	A	T	intron	LINC00511	-0.1568	0.02826	2.95e-08	Neale-B_UKBB_EUR_2017
AA	RATIO	rs572568060	rs138469707	chr18:72940914	Cause of death: other interstitial pulmonary diseases with fibrosis	Neale B	UKBB	European	2017	T	C	intron	TSHZ1	-0.1035	0.01885	4.134e-08	Neale-B_UKBB_EUR_2017
AA	FEV	rs10672835	rs145841860	chr19:32202440	Cause of death: other interstitial pulmonary diseases with fibrosis	Neale B	UKBB	European	2017	A	G	intergenic	RNA5SP471	-0.1136	0.01821	4.592e-10	Neale-B_UKBB_EUR_2017
AA	FEV	rs116827631	rs545504995	chr19:35513261	Cause of death: other interstitial pulmonary diseases with fibrosis	Neale B	UKBB	European	2017	A	G	intron	GRAMD1A	-0.1099	0.02007	4.447e-08	Neale-B_UKBB_EUR_2017
AA	RATIO	rs73534679	rs144123988	chr19:4852151	Cause of death: other interstitial pulmonary diseases with fibrosis	Neale B	UKBB	European	2017	T	C	missense	PLIN3	0.1462	0.02556	1.108e-08	Neale-B_UKBB_EUR_2017
AA	RATIO	rs35832423	rs111504107	chr19:6810273	Cause of death: other interstitial pulmonary diseases with fibrosis	Neale B	UKBB	European	2017	A	G	intron	VAV1	0.2097	0.03774	2.822e-08	Neale-B_UKBB_EUR_2017
AA	FVC	rs13391412	rs193166343	chr2:117183817	Cause of death: other interstitial pulmonary diseases with fibrosis	Neale B	UKBB	European	2017	A	G	intergenic	RP11-338I24.1	0.09007	0.01533	4.363e-09	Neale-B_UKBB_EUR_2017
ALL	FEV	rs112598836	rs185949956	chr2:121658743	Cause of death: other interstitial pulmonary diseases with fibrosis	Neale B	UKBB	European	2017	A	G	intron	GLI2	0.2062	0.03137	5.21e-11	Neale-B_UKBB_EUR_2017
AA	FVC	rs529629760	rs745907307	chr2:160911027	Cause of death: other interstitial pulmonary diseases with fibrosis	Neale B	UKBB	European	2017	A	C	intron	PLA2R1	0.1713	0.02847	1.841e-09	Neale-B_UKBB_EUR_2017
AA	FEV	rs59173154	rs539247325	chr2:178700255	Cause of death: other interstitial pulmonary diseases with fibrosis	Neale B	UKBB	European	2017	T	C	intron	PDE11A	0.189	0.03027	4.545e-10	Neale-B_UKBB_EUR_2017
AA	FEV	rs72900973	rs549690546	chr2:68339257	Cause of death: other interstitial pulmonary diseases with fibrosis	Neale B	UKBB	European	2017	T	G	upstream	C1D	0.2156	0.03459	4.855e-10	Neale-B_UKBB_EUR_2017
AA	FVC	rs72900973	rs549690546	chr2:68339257	Cause of death: other interstitial pulmonary diseases with fibrosis	Neale B	UKBB	European	2017	T	G	upstream	C1D	0.2156	0.03459	4.855e-10	Neale-B_UKBB_EUR_2017
AA	RATIO	rs373563131	rs567622190	chr20:10683105	Cause of death: other interstitial pulmonary diseases with fibrosis	Neale B	UKBB	European	2017	A	G	intron	RP11-103J8.1	0.194	0.03212	1.627e-09	Neale-B_UKBB_EUR_2017
AA	RATIO	rs201023967	rs543788954	chr20:17884140	Cause of death: other interstitial pulmonary diseases with fibrosis	Neale B	UKBB	European	2017	T	C	upstream	RNU6-192P	-0.1672	0.02731	9.769e-10	Neale-B_UKBB_EUR_2017
AA	RATIO	rs543536787	rs375099712	chr20:56803862	Cause of death: other interstitial pulmonary diseases with fibrosis	Neale B	UKBB	European	2017	C	G	upstream	ANKRD60	-0.1407	0.02529	2.709e-08	Neale-B_UKBB_EUR_2017
AA	FEV	rs555325577	rs140920777	chr3:103339601	Cause of death: other interstitial pulmonary diseases with fibrosis	Neale B	UKBB	European	2017	T	C	intergenic	TUBBP11	0.08608	0.01446	2.774e-09	Neale-B_UKBB_EUR_2017
AA	FVC	rs555325577	rs140920777	chr3:103339601	Cause of death: other interstitial pulmonary diseases with fibrosis	Neale B	UKBB	European	2017	T	C	intergenic	TUBBP11	0.08608	0.01446	2.774e-09	Neale-B_UKBB_EUR_2017
AA	RATIO	rs574543239	rs575162041	chr3:116683235	Cause of death: other interstitial pulmonary diseases with fibrosis	Neale B	UKBB	European	2017	A	G	intron	LSAMP	0.124	0.021	3.685e-09	Neale-B_UKBB_EUR_2017
AA	FVC	rs574543239	rs575162041	chr3:116683235	Cause of death: other interstitial pulmonary diseases with fibrosis	Neale B	UKBB	European	2017	A	G	intron	LSAMP	0.124	0.021	3.685e-09	Neale-B_UKBB_EUR_2017
AA	FVC	rs370728663	rs139643025	chr3:119342342	Cause of death: other interstitial pulmonary diseases with fibrosis	Neale B	UKBB	European	2017	A	G	intron	PLA1A	0.07743	0.01205	1.378e-10	Neale-B_UKBB_EUR_2017
AA	RATIO	rs370728663	rs139643025	chr3:119342342	Cause of death: other interstitial pulmonary diseases with fibrosis	Neale B	UKBB	European	2017	A	G	intron	PLA1A	0.07743	0.01205	1.378e-10	Neale-B_UKBB_EUR_2017
AA	RATIO	rs144006664	rs142109922	chr3:133662665	Cause of death: other interstitial pulmonary diseases with fibrosis	Neale B	UKBB	European	2017	T	C	intron	SLCO2A1	0.2444	0.03623	1.629e-11	Neale-B_UKBB_EUR_2017
AA	FEV	rs560127133	rs539981272	chr3:143582104	Cause of death: other interstitial pulmonary diseases with fibrosis	Neale B	UKBB	European	2017	A	C	intergenic	RP11-8J23.1	0.2063	0.03196	1.15e-10	Neale-B_UKBB_EUR_2017
EA	FEV	rs61751589	rs141602390	chr3:18332328	Cause of death: other interstitial pulmonary diseases with fibrosis	Neale B	UKBB	European	2017	A	T	intron	TBC1D5	0.1994	0.03432	6.526e-09	Neale-B_UKBB_EUR_2017
AA	FEV	rs78405770	rs150507497	chr3:188272013	Cause of death: other interstitial pulmonary diseases with fibrosis	Neale B	UKBB	European	2017	A	T	intron	LPP	0.08562	0.01538	2.651e-08	Neale-B_UKBB_EUR_2017
EA	FEV	rs183190848	rs180830233	chr3:21590366	Cause of death: other interstitial pulmonary diseases with fibrosis	Neale B	UKBB	European	2017	T	G	intron	ZNF385D	0.1069	0.01951	4.336e-08	Neale-B_UKBB_EUR_2017
AA	FEV	rs55700075	rs569678861	chr3:22149419	Cause of death: other interstitial pulmonary diseases with fibrosis	Neale B	UKBB	European	2017	T	G	intron	ZNF385D	0.1856	0.02934	2.671e-10	Neale-B_UKBB_EUR_2017
ALL	RATIO	rs12493584	rs186126736	chr3:74150013	Cause of death: other interstitial pulmonary diseases with fibrosis	Neale B	UKBB	European	2017	T	C	upstream	RP11-781E19.1	-0.0782	0.01372	1.24e-08	Neale-B_UKBB_EUR_2017
ALL	FEV	rs535134972	rs140413151	chr4:108948850	Cause of death: other interstitial pulmonary diseases with fibrosis	Neale B	UKBB	European	2017	A	C	missense	HADH	0.08725	0.01325	4.82e-11	Neale-B_UKBB_EUR_2017
AA	RATIO	rs182558371	rs115503143	chr4:144609319	Cause of death: other interstitial pulmonary diseases with fibrosis	Neale B	UKBB	European	2017	T	G	intron	FREM3	-0.1187	0.01817	6.909e-11	Neale-B_UKBB_EUR_2017
AA	RATIO	rs71244912	rs566783210	chr4:173361528	Cause of death: other interstitial pulmonary diseases with fibrosis	Neale B	UKBB	European	2017	A	G	intron	GALNTL6	0.1081	0.01958	3.459e-08	Neale-B_UKBB_EUR_2017
AA	FEV	rs76376709	rs187064529	chr4:26774103	Cause of death: other interstitial pulmonary diseases with fibrosis	Neale B	UKBB	European	2017	T	G	intergenic	TBC1D19	0.1451	0.0192	4.588e-14	Neale-B_UKBB_EUR_2017
AA	RATIO	rs4252807	rs557847424	chr4:78458676	Cause of death: other interstitial pulmonary diseases with fibrosis	Neale B	UKBB	European	2017	A	G	intron	CXCL13	-0.1533	0.02698	1.36e-08	Neale-B_UKBB_EUR_2017
AA	RATIO	rs552397783	rs535158338	chr5:142798191	Cause of death: other interstitial pulmonary diseases with fibrosis	Neale B	UKBB	European	2017	T	C	intron	NR3C1	0.2264	0.03475	7.705e-11	Neale-B_UKBB_EUR_2017
AA	RATIO	rs372313777	rs150787473	chr5:173674164	Cause of death: other interstitial pulmonary diseases with fibrosis	Neale B	UKBB	European	2017	C	G	downstream	HMP19	-0.146	0.0201	4.205e-13	Neale-B_UKBB_EUR_2017
AA	FEV	rs572805660	rs368250579	chr5:175993352	Cause of death: other interstitial pulmonary diseases with fibrosis	Neale B	UKBB	European	2017	T	C	intron	CDHR2	0.2105	0.03833	4.083e-08	Neale-B_UKBB_EUR_2017
AA	FVC	rs572805660	rs368250579	chr5:175993352	Cause of death: other interstitial pulmonary diseases with fibrosis	Neale B	UKBB	European	2017	T	C	intron	CDHR2	0.2105	0.03833	4.083e-08	Neale-B_UKBB_EUR_2017
AA	RATIO	rs191577955	rs139119321	chr5:18458568	Cause of death: other interstitial pulmonary diseases with fibrosis	Neale B	UKBB	European	2017	A	G	intergenic	RN7SL58P	-0.1619	0.02705	2.234e-09	Neale-B_UKBB_EUR_2017
AA	RATIO	rs529980038	rs150240785	chr5:23340248	Cause of death: other interstitial pulmonary diseases with fibrosis	Neale B	UKBB	European	2017	T	C	intergenic	CTD-2272G21.1	-0.06702	0.01211	3.191e-08	Neale-B_UKBB_EUR_2017
AA	RATIO	rs34689507	rs10077850	chr5:53857167	Cause of death: other interstitial pulmonary diseases with fibrosis	Neale B	UKBB	European	2017	A	G	intergenic	SNX18	0.1876	0.02997	4.089e-10	Neale-B_UKBB_EUR_2017
ALL	RATIO	rs572153283	rs553714872	chr6:103079661	Cause of death: other interstitial pulmonary diseases with fibrosis	Neale B	UKBB	European	2017	A	G	intergenic	RP11-793L10.1	0.2094	0.03037	5.8e-12	Neale-B_UKBB_EUR_2017
AA	FEV	rs3215022	rs190313264	chr6:130094418	Cause of death: other interstitial pulmonary diseases with fibrosis	Neale B	UKBB	European	2017	C	G	intergenic	RP11-174C7.1	0.1357	0.02147	2.752e-10	Neale-B_UKBB_EUR_2017
AA	RATIO	rs111880559	rs190313264	chr6:130094418	Cause of death: other interstitial pulmonary diseases with fibrosis	Neale B	UKBB	European	2017	C	G	intergenic	RP11-174C7.1	0.1357	0.02147	2.752e-10	Neale-B_UKBB_EUR_2017
AA	FEV	rs111880559	rs190313264	chr6:130094418	Cause of death: other interstitial pulmonary diseases with fibrosis	Neale B	UKBB	European	2017	C	G	intergenic	RP11-174C7.1	0.1357	0.02147	2.752e-10	Neale-B_UKBB_EUR_2017
AA	FEV	rs7761337	rs190899612	chr6:3490557	Cause of death: other interstitial pulmonary diseases with fibrosis	Neale B	UKBB	European	2017	T	C	intergenic	SLC22A23	-0.1327	0.02142	6.138e-10	Neale-B_UKBB_EUR_2017
AA	FEV	rs540182467	rs141030759	chr6:63307942	Cause of death: other interstitial pulmonary diseases with fibrosis	Neale B	UKBB	European	2017	T	C	intergenic	RP11-448N11.3	-0.1552	0.02646	4.707e-09	Neale-B_UKBB_EUR_2017
AA	FEV	rs149864635	rs766937816	chr6:96827073	Cause of death: other interstitial pulmonary diseases with fibrosis	Neale B	UKBB	European	2017	A	G	intron	UFL1-AS1	-0.2337	0.03416	8.37e-12	Neale-B_UKBB_EUR_2017
AA	RATIO	rs575446155	rs540077837	chr7:14863171	Cause of death: other interstitial pulmonary diseases with fibrosis	Neale B	UKBB	European	2017	A	T	intron	DGKB	0.1689	0.02413	2.76e-12	Neale-B_UKBB_EUR_2017
AA	FEV	rs570898349	rs142149046	chr7:47345940	Cause of death: other interstitial pulmonary diseases with fibrosis	Neale B	UKBB	European	2017	T	C	intron	TNS3	-0.1955	0.0255	1.961e-14	Neale-B_UKBB_EUR_2017
AA	RATIO	rs145358292	rs142149046	chr7:47345940	Cause of death: other interstitial pulmonary diseases with fibrosis	Neale B	UKBB	European	2017	T	C	intron	TNS3	-0.1955	0.0255	1.961e-14	Neale-B_UKBB_EUR_2017
AA	FEV	rs536389489	rs576086928	chr7:98189787	Cause of death: other interstitial pulmonary diseases with fibrosis	Neale B	UKBB	European	2017	T	G	intergenic	NPTX2	0.2107	0.03799	3.01e-08	Neale-B_UKBB_EUR_2017
AA	FEV	rs11988179	rs186606502	chr8:125369215	Cause of death: other interstitial pulmonary diseases with fibrosis	Neale B	UKBB	European	2017	A	T	intron	TMEM65	-0.1139	0.01998	1.249e-08	Neale-B_UKBB_EUR_2017
AA	FVC	rs111940952	rs77119984	chr8:16130866	Cause of death: other interstitial pulmonary diseases with fibrosis	Neale B	UKBB	European	2017	T	C	intron	MSR1	0.1501	0.02272	4.268e-11	Neale-B_UKBB_EUR_2017
AA	FVC	rs12678087	rs552964668	chr8:1685419	Cause of death: other interstitial pulmonary diseases with fibrosis	Neale B	UKBB	European	2017	T	C	intergenic	CTD-2336O2.2	0.1134	0.01988	1.199e-08	Neale-B_UKBB_EUR_2017
AA	RATIO	rs114260297	rs550070709	chr8:55445832	Cause of death: other interstitial pulmonary diseases with fibrosis	Neale B	UKBB	European	2017	A	T	intergenic	SEC11B	-0.172	0.0305	1.761e-08	Neale-B_UKBB_EUR_2017
AA	FEV	rs148652557	rs551161956	chr9:124322166	Cause of death: other interstitial pulmonary diseases with fibrosis	Neale B	UKBB	European	2017	T	C	intergenic	DAB2IP	-0.2394	0.03437	3.571e-12	Neale-B_UKBB_EUR_2017
ALL	FEV	rs139115060	rs183923609	chr9:24705068	Cause of death: other interstitial pulmonary diseases with fibrosis	Neale B	UKBB	European	2017	T	G	intergenic	RP11-20A20.2	-0.1503	0.02608	8.51e-09	Neale-B_UKBB_EUR_2017
ALL	FVC	rs139115060	rs183923609	chr9:24705068	Cause of death: other interstitial pulmonary diseases with fibrosis	Neale B	UKBB	European	2017	T	G	intergenic	RP11-20A20.2	-0.1503	0.02608	8.51e-09	Neale-B_UKBB_EUR_2017
ALL	FVC	rs540140520	rs527371081	chr9:81962912	Cause of death: other interstitial pulmonary diseases with fibrosis	Neale B	UKBB	European	2017	T	C	intergenic	CHCHD2P9	0.1713	0.02798	9.61e-10	Neale-B_UKBB_EUR_2017
AA	FEV	rs540717806	rs527371081	chr9:81962912	Cause of death: other interstitial pulmonary diseases with fibrosis	Neale B	UKBB	European	2017	T	C	intergenic	CHCHD2P9	0.1713	0.02798	9.606e-10	Neale-B_UKBB_EUR_2017
AA	FVC	rs540717806	rs527371081	chr9:81962912	Cause of death: other interstitial pulmonary diseases with fibrosis	Neale B	UKBB	European	2017	T	C	intergenic	CHCHD2P9	0.1713	0.02798	9.606e-10	Neale-B_UKBB_EUR_2017
AA	RATIO	rs144391481	rs181969138	chr9:9081911	Cause of death: other interstitial pulmonary diseases with fibrosis	Neale B	UKBB	European	2017	C	G	intron	PTPRD	0.1074	0.01939	3.096e-08	Neale-B_UKBB_EUR_2017
AA	RATIO	rs16957558	rs7186831	chr16:75473155	Chronic obstructive pulmonary disease	Hobbs BD	28166215	Mixed	2017	A	G	intron	RP11-77K12.1	0.1133	0.01665	1e-11	NHGRI-EBI_GWAS_Catalog
AA	RATIO	rs77687996	rs7186831	chr16:75473155	Chronic obstructive pulmonary disease	Hobbs BD	28166215	Mixed	2017	A	G	intron	RP11-77K12.1	0.1133	0.01665	1e-11	NHGRI-EBI_GWAS_Catalog
AA	FEV	rs148105241	rs7937	chr19:41302706	Chronic obstructive pulmonary disease	Cho MH	22080838	European	2011	T	C	3_prime_UTR	RAB4B	NA	NA	2.88e-09	GRASP
AA	FEV	rs112293750	rs7937	chr19:41302706	Chronic obstructive pulmonary disease	Cho MH	22080838	European	2011	T	C	3_prime_UTR	RAB4B	NA	NA	2.88e-09	GRASP
ALL	RATIO	rs116625134	rs8048576	chr16:84423034	Chronic obstructive pulmonary disease related biomarkers	Kim DK	23144326	European	2012	A	G	intron	ATP2C2	NA	NA	9e-13	NHGRI-EBI_GWAS_Catalog
AA	FVC	rs116228772	rs8048576	chr16:84423034	Chronic obstructive pulmonary disease related biomarkers	Kim DK	23144326	European	2012	A	G	intron	ATP2C2	NA	NA	9e-13	NHGRI-EBI_GWAS_Catalog
AA	FVC	rs564809739	rs3781094	chr10:8101427	Doctor diagnosed asthma	Neale B	UKBB	European	2017	A	C	intron	GATA3	0.00981	0.001729	1.398e-08	Neale-B_UKBB_EUR_2017
AA	RATIO	rs550381110	rs192751901	chr7:122740837	Doctor diagnosed chronic bronchitis	Neale B	UKBB	European	2017	A	T	intron	RP11-61D3.1	0.04016	0.007144	1.891e-08	Neale-B_UKBB_EUR_2017
AA	RATIO	rs117661855	rs529807804	chr10:14448039	Doctor diagnosed chronic obstructive pulmonary disease	Neale B	UKBB	European	2017	C	G	intron	FRMD4A	-0.05833	0.009744	2.157e-09	Neale-B_UKBB_EUR_2017
AA	FVC	rs142276446	rs181409537	chr3:30055982	Doctor diagnosed chronic obstructive pulmonary disease	Neale B	UKBB	European	2017	T	C	downstream	RBMS3	-0.04626	0.008437	4.193e-08	Neale-B_UKBB_EUR_2017
AA	FVC	rs560663219	rs62295455	chr4:12678854	Doctor diagnosed chronic obstructive pulmonary disease	Neale B	UKBB	European	2017	T	G	intergenic	ECM1P2	0.04785	0.007963	1.871e-09	Neale-B_UKBB_EUR_2017
ALL	FEV	rs150709492	rs541837992	chr7:9061926	Doctor diagnosed chronic obstructive pulmonary disease	Neale B	UKBB	European	2017	T	C	intergenic	RP4-668E10.4	0.03498	0.006187	1.58e-08	Neale-B_UKBB_EUR_2017
AA	FEV	rs555331542	rs541837992	chr7:9061926	Doctor diagnosed chronic obstructive pulmonary disease	Neale B	UKBB	European	2017	T	C	intergenic	RP4-668E10.4	0.03498	0.006187	1.578e-08	Neale-B_UKBB_EUR_2017
EA	FEV	rs76734040	rs566826692	chr1:187096152	Doctor diagnosed emphysema	Neale B	UKBB	European	2017	T	G	intron	LINC01036	0.02198	0.00396	2.839e-08	Neale-B_UKBB_EUR_2017
AA	RATIO	rs111890249	rs190898934	chr1:214533598	Doctor diagnosed emphysema	Neale B	UKBB	European	2017	A	G	intron	PTPN14	0.02745	0.004794	1.034e-08	Neale-B_UKBB_EUR_2017
ALL	FEV	rs150959696	rs139783817	chr1:229686371	Doctor diagnosed emphysema	Neale B	UKBB	European	2017	A	G	intron	ABCB10	0.01744	0.00302	7.76e-09	Neale-B_UKBB_EUR_2017
AA	FVC	rs564310435	rs41282904	chr10:129218100	Doctor diagnosed emphysema	Neale B	UKBB	European	2017	A	T	intron	DOCK1	-0.01504	0.002756	4.889e-08	Neale-B_UKBB_EUR_2017
AA	RATIO	rs564310435	rs41282904	chr10:129218100	Doctor diagnosed emphysema	Neale B	UKBB	European	2017	A	T	intron	DOCK1	-0.01504	0.002756	4.889e-08	Neale-B_UKBB_EUR_2017
AA	RATIO	rs35193870	rs539780934	chr11:107364840	Doctor diagnosed emphysema	Neale B	UKBB	European	2017	C	G	intergenic	ALKBH8	-0.02663	0.004863	4.363e-08	Neale-B_UKBB_EUR_2017
AA	RATIO	rs78235042	rs140585579	chr11:81559632	Doctor diagnosed emphysema	Neale B	UKBB	European	2017	C	G	intergenic	RP11-876F14.2	-0.01013	0.001704	2.796e-09	Neale-B_UKBB_EUR_2017
AA	FEV	rs199738686	rs541161139	chr12:21292705	Doctor diagnosed emphysema	Neale B	UKBB	European	2017	T	C	intron	SLCO1B1	0.02569	0.004104	3.874e-10	Neale-B_UKBB_EUR_2017
AA	FVC	rs199738686	rs541161139	chr12:21292705	Doctor diagnosed emphysema	Neale B	UKBB	European	2017	T	C	intron	SLCO1B1	0.02569	0.004104	3.874e-10	Neale-B_UKBB_EUR_2017
ALL	RATIO	rs116625134	rs537468135	chr16:84304300	Doctor diagnosed emphysema	Neale B	UKBB	European	2017	A	G	intergenic	RNA5SP433	0.01443	0.002627	3.99e-08	Neale-B_UKBB_EUR_2017
AA	FVC	rs116228772	rs537468135	chr16:84304300	Doctor diagnosed emphysema	Neale B	UKBB	European	2017	A	G	intergenic	RNA5SP433	0.01443	0.002627	3.985e-08	Neale-B_UKBB_EUR_2017
AA	FEV	rs536264218	rs564749215	chr17:33886605	Doctor diagnosed emphysema	Neale B	UKBB	European	2017	A	G	upstream	SLFN14	0.02361	0.004303	4.094e-08	Neale-B_UKBB_EUR_2017
AA	RATIO	rs79222894	rs116864656	chr18:63336468	Doctor diagnosed emphysema	Neale B	UKBB	European	2017	T	C	intergenic	RP11-775G23.1	-0.02616	0.004566	1.012e-08	Neale-B_UKBB_EUR_2017
EA	FEV	rs180684945	rs541136135	chr19:49194588	Doctor diagnosed emphysema	Neale B	UKBB	European	2017	A	G	upstream	FUT2	-0.01599	0.002308	4.318e-12	Neale-B_UKBB_EUR_2017
AA	RATIO	rs116075063	rs190726922	chr3:102837009	Doctor diagnosed emphysema	Neale B	UKBB	European	2017	A	C	intergenic	RNU1-43P	-0.02229	0.003937	1.508e-08	Neale-B_UKBB_EUR_2017
AA	RATIO	rs529171278	rs192988965	chr3:78103007	Doctor diagnosed emphysema	Neale B	UKBB	European	2017	T	C	intergenic	LINC02077	0.02204	0.003568	6.567e-10	Neale-B_UKBB_EUR_2017
AA	RATIO	rs576329035	rs773609455	chr5:2463534	Doctor diagnosed emphysema	Neale B	UKBB	European	2017	T	C	intergenic	RP11-24P24.1	0.02838	0.004469	2.16e-10	Neale-B_UKBB_EUR_2017
AA	FVC	rs369887572	rs781084751	chr5:34922266	Doctor diagnosed emphysema	Neale B	UKBB	European	2017	A	G	intron	BRIX1	-0.02533	0.004329	4.892e-09	Neale-B_UKBB_EUR_2017
AA	FEV	rs78109060	rs564496038	chr6:170258827	Doctor diagnosed emphysema	Neale B	UKBB	European	2017	T	C	intergenic	RP1-182D15.2	0.02225	0.003954	1.83e-08	Neale-B_UKBB_EUR_2017
AA	FEV	rs140648793	rs182547823	chr7:67445644	Doctor diagnosed emphysema	Neale B	UKBB	European	2017	T	C	intergenic	RP11-358M3.1	-0.02856	0.003731	1.937e-14	Neale-B_UKBB_EUR_2017
AA	RATIO	rs554115596	rs189007549	chr8:111207553	Doctor diagnosed emphysema	Neale B	UKBB	European	2017	T	C	intergenic	RPSAP48	0.02289	0.004129	2.96e-08	Neale-B_UKBB_EUR_2017
AA	FVC	rs567540147	rs185275371	chr8:28176827	Doctor diagnosed emphysema	Neale B	UKBB	European	2017	C	G	intron	PNOC	-0.02294	0.003763	1.093e-09	Neale-B_UKBB_EUR_2017
AA	RATIO	rs114260297	rs118033184	chr8:55424479	Doctor diagnosed emphysema	Neale B	UKBB	European	2017	A	G	intergenic	SEC11B	0.01826	0.003343	4.685e-08	Neale-B_UKBB_EUR_2017
AA	FEV	rs529697173	rs185421181	chr8:88167107	Doctor diagnosed emphysema	Neale B	UKBB	European	2017	A	G	intron	CNBD1	0.02726	0.004322	2.853e-10	Neale-B_UKBB_EUR_2017
AA	FEV	rs148652557	rs111580279	chr9:124725460	Doctor diagnosed emphysema	Neale B	UKBB	European	2017	T	C	intron	TTLL11	-0.01764	0.002654	2.99e-11	Neale-B_UKBB_EUR_2017
ALL	FEV	rs139115060	rs146218794	chr9:24274088	Doctor diagnosed emphysema	Neale B	UKBB	European	2017	A	G	intergenic	IZUMO3	-0.02015	0.003625	2.73e-08	Neale-B_UKBB_EUR_2017
ALL	FVC	rs139115060	rs146218794	chr9:24274088	Doctor diagnosed emphysema	Neale B	UKBB	European	2017	A	G	intergenic	IZUMO3	-0.02015	0.003625	2.73e-08	Neale-B_UKBB_EUR_2017
AA	RATIO	rs200267056	rs565190648	chr1:112354739	Doctor diagnosed idiopathic pulmonary fibrosis	Neale B	UKBB	European	2017	A	G	intron	KCND3	0.00888	0.00159	2.363e-08	Neale-B_UKBB_EUR_2017
AA	RATIO	rs140242409	rs572344240	chr1:221260087	Doctor diagnosed idiopathic pulmonary fibrosis	Neale B	UKBB	European	2017	T	C	intergenic	RP11-453O22.1	0.01259	0.00226	2.537e-08	Neale-B_UKBB_EUR_2017
ALL	FEV	rs150959696	rs73112249	chr1:229564893	Doctor diagnosed idiopathic pulmonary fibrosis	Neale B	UKBB	European	2017	T	C	downstream	ACTA1	0.0104	0.001896	4.09e-08	Neale-B_UKBB_EUR_2017
EA	FVC	rs115487672	rs200572238	chr1:232151289	Doctor diagnosed idiopathic pulmonary fibrosis	Neale B	UKBB	European	2017	T	G	intron	DISC1	0.0124	0.002182	1.315e-08	Neale-B_UKBB_EUR_2017
AA	RATIO	rs567840101	rs529093049	chr1:234329546	Doctor diagnosed idiopathic pulmonary fibrosis	Neale B	UKBB	European	2017	T	C	intron	SLC35F3	-0.0138	0.00222	5.184e-10	Neale-B_UKBB_EUR_2017
AA	FVC	rs567840101	rs529093049	chr1:234329546	Doctor diagnosed idiopathic pulmonary fibrosis	Neale B	UKBB	European	2017	T	C	intron	SLC35F3	-0.0138	0.00222	5.184e-10	Neale-B_UKBB_EUR_2017
AA	FEV	rs199825170	rs56010261	chr1:59933818	Doctor diagnosed idiopathic pulmonary fibrosis	Neale B	UKBB	European	2017	A	G	intron	FGGY	0.004276	0.0006406	2.482e-11	Neale-B_UKBB_EUR_2017
AA	FVC	rs74154586	rs147785818	chr10:105031212	Doctor diagnosed idiopathic pulmonary fibrosis	Neale B	UKBB	European	2017	T	G	intergenic	INA	0.00626	0.001071	5.08e-09	Neale-B_UKBB_EUR_2017
AA	FVC	rs564310435	rs187526372	chr10:129176117	Doctor diagnosed idiopathic pulmonary fibrosis	Neale B	UKBB	European	2017	C	G	intron	DOCK1	-0.008083	0.001279	2.643e-10	Neale-B_UKBB_EUR_2017
AA	RATIO	rs564310435	rs187526372	chr10:129176117	Doctor diagnosed idiopathic pulmonary fibrosis	Neale B	UKBB	European	2017	C	G	intron	DOCK1	-0.008083	0.001279	2.643e-10	Neale-B_UKBB_EUR_2017
ALL	FVC	rs114327183	rs150964946	chr10:1655344	Doctor diagnosed idiopathic pulmonary fibrosis	Neale B	UKBB	European	2017	A	T	intron	ADARB2	0.006358	0.001026	5.75e-10	Neale-B_UKBB_EUR_2017
AA	FEV	rs566860760	rs571093150	chr10:19867041	Doctor diagnosed idiopathic pulmonary fibrosis	Neale B	UKBB	European	2017	T	C	intron	MALRD1	0.01277	0.002244	1.274e-08	Neale-B_UKBB_EUR_2017
AA	FVC	rs564809739	rs533363248	chr10:8582110	Doctor diagnosed idiopathic pulmonary fibrosis	Neale B	UKBB	European	2017	T	C	intergenic	KRT8P37	0.009897	0.001708	6.855e-09	Neale-B_UKBB_EUR_2017
AA	RATIO	rs546272607	rs546642389	chr11:103290133	Doctor diagnosed idiopathic pulmonary fibrosis	Neale B	UKBB	European	2017	T	C	intron	DYNC2H1	0.02049	0.002723	5.276e-14	Neale-B_UKBB_EUR_2017
AA	RATIO	rs139417229	rs546642389	chr11:103290133	Doctor diagnosed idiopathic pulmonary fibrosis	Neale B	UKBB	European	2017	T	C	intron	DYNC2H1	0.02049	0.002723	5.276e-14	Neale-B_UKBB_EUR_2017
AA	RATIO	rs35193870	rs12292134	chr11:106974704	Doctor diagnosed idiopathic pulmonary fibrosis	Neale B	UKBB	European	2017	T	G	intergenic	RP11-382M14.1	-0.008077	0.001241	7.575e-11	Neale-B_UKBB_EUR_2017
ALL	FEV	rs200755764	rs779204577	chr11:12010245	Doctor diagnosed idiopathic pulmonary fibrosis	Neale B	UKBB	European	2017	A	G	intron	DKK3	0.0169	0.002551	3.48e-11	Neale-B_UKBB_EUR_2017
AA	RATIO	rs71475748	rs528354599	chr11:131399241	Doctor diagnosed idiopathic pulmonary fibrosis	Neale B	UKBB	European	2017	A	G	intron	NTM	0.01716	0.002496	6.154e-12	Neale-B_UKBB_EUR_2017
AA	RATIO	rs556540098	rs566360659	chr11:15373321	Doctor diagnosed idiopathic pulmonary fibrosis	Neale B	UKBB	European	2017	A	G	intergenic	INSC	-0.01709	0.002445	2.729e-12	Neale-B_UKBB_EUR_2017
AA	RATIO	rs367651146	rs547222162	chr11:17100617	Doctor diagnosed idiopathic pulmonary fibrosis	Neale B	UKBB	European	2017	A	G	upstream	RPS13	-0.01611	0.002134	4.418e-14	Neale-B_UKBB_EUR_2017
AA	FEV	rs12283573	rs777218088	chr11:22351348	Doctor diagnosed idiopathic pulmonary fibrosis	Neale B	UKBB	European	2017	A	G	intron	CTD-2140G10.2	0.01624	0.002398	1.283e-11	Neale-B_UKBB_EUR_2017
AA	FVC	rs371843087	rs59191563	chr12:106660927	Doctor diagnosed idiopathic pulmonary fibrosis	Neale B	UKBB	European	2017	A	G	intron	CKAP4	0.009692	0.001643	3.708e-09	Neale-B_UKBB_EUR_2017
AA	FEV	rs371843087	rs59191563	chr12:106660927	Doctor diagnosed idiopathic pulmonary fibrosis	Neale B	UKBB	European	2017	A	G	intron	CKAP4	0.009692	0.001643	3.708e-09	Neale-B_UKBB_EUR_2017
AA	RATIO	rs371843087	rs59191563	chr12:106660927	Doctor diagnosed idiopathic pulmonary fibrosis	Neale B	UKBB	European	2017	A	G	intron	CKAP4	0.009692	0.001643	3.708e-09	Neale-B_UKBB_EUR_2017
AA	FVC	rs370770207	rs59191563	chr12:106660927	Doctor diagnosed idiopathic pulmonary fibrosis	Neale B	UKBB	European	2017	A	G	intron	CKAP4	0.009692	0.001643	3.708e-09	Neale-B_UKBB_EUR_2017
AA	RATIO	rs4251518	rs574435222	chr12:43732998	Doctor diagnosed idiopathic pulmonary fibrosis	Neale B	UKBB	European	2017	A	T	intergenic	ADAMTS20	-0.01519	0.002298	3.8e-11	Neale-B_UKBB_EUR_2017
ALL	FEV	rs79026954	rs187348179	chr12:94714062	Doctor diagnosed idiopathic pulmonary fibrosis	Neale B	UKBB	European	2017	T	C	intron	CEP83	-0.006104	0.0009628	2.31e-10	Neale-B_UKBB_EUR_2017
ALL	FVC	rs79026954	rs187348179	chr12:94714062	Doctor diagnosed idiopathic pulmonary fibrosis	Neale B	UKBB	European	2017	T	C	intron	CEP83	-0.006104	0.0009628	2.31e-10	Neale-B_UKBB_EUR_2017
AA	RATIO	rs876508	rs143278412	chr13:46539973	Doctor diagnosed idiopathic pulmonary fibrosis	Neale B	UKBB	European	2017	A	G	intron	ZC3H13	0.01352	0.002263	2.337e-09	Neale-B_UKBB_EUR_2017
AA	FVC	rs36039129	rs143278412	chr13:46539973	Doctor diagnosed idiopathic pulmonary fibrosis	Neale B	UKBB	European	2017	A	G	intron	ZC3H13	0.01352	0.002263	2.337e-09	Neale-B_UKBB_EUR_2017
AA	RATIO	rs138593800	rs566878210	chr13:60609113	Doctor diagnosed idiopathic pulmonary fibrosis	Neale B	UKBB	European	2017	A	G	intron	DIAPH3	0.01778	0.00256	3.758e-12	Neale-B_UKBB_EUR_2017
AA	FEV	rs138593800	rs566878210	chr13:60609113	Doctor diagnosed idiopathic pulmonary fibrosis	Neale B	UKBB	European	2017	A	G	intron	DIAPH3	0.01778	0.00256	3.758e-12	Neale-B_UKBB_EUR_2017
AA	RATIO	rs111543258	rs568709576	chr13:98030079	Doctor diagnosed idiopathic pulmonary fibrosis	Neale B	UKBB	European	2017	T	C	intron	MBNL2	-0.0109	0.00173	3.022e-10	Neale-B_UKBB_EUR_2017
AA	FVC	rs139950024	rs546409727	chr14:26551423	Doctor diagnosed idiopathic pulmonary fibrosis	Neale B	UKBB	European	2017	T	G	intron	RP11-314P15.2	-0.008971	0.001643	4.748e-08	Neale-B_UKBB_EUR_2017
AA	RATIO	rs116113242	rs184931650	chr14:28272412	Doctor diagnosed idiopathic pulmonary fibrosis	Neale B	UKBB	European	2017	A	T	intron	CTD-3006G17.2	0.009629	0.001716	2.001e-08	Neale-B_UKBB_EUR_2017
ALL	FVC	rs112130191	rs186831928	chr15:25653148	Doctor diagnosed idiopathic pulmonary fibrosis	Neale B	UKBB	European	2017	T	C	5_prime_UTR	UBE3A	0.007466	0.001304	1.02e-08	Neale-B_UKBB_EUR_2017
AA	RATIO	rs145813391	rs139069835	chr15:34366139	Doctor diagnosed idiopathic pulmonary fibrosis	Neale B	UKBB	European	2017	T	C	intergenic	CHRM5	0.01021	0.001675	1.069e-09	Neale-B_UKBB_EUR_2017
AA	FVC	rs577092068	rs190836956	chr15:37235232	Doctor diagnosed idiopathic pulmonary fibrosis	Neale B	UKBB	European	2017	A	T	intron	MEIS2	0.01481	0.002595	1.155e-08	Neale-B_UKBB_EUR_2017
AA	FEV	rs77464199	rs540633209	chr15:57416585	Doctor diagnosed idiopathic pulmonary fibrosis	Neale B	UKBB	European	2017	T	C	intron	TCF12	0.01991	0.002786	8.891e-13	Neale-B_UKBB_EUR_2017
AA	RATIO	rs577920153	rs567632389	chr15:77566838	Doctor diagnosed idiopathic pulmonary fibrosis	Neale B	UKBB	European	2017	A	C	intron	PEAK1	-0.01875	0.002563	2.614e-13	Neale-B_UKBB_EUR_2017
AA	RATIO	rs113299824	rs369814697	chr16:1143484	Doctor diagnosed idiopathic pulmonary fibrosis	Neale B	UKBB	European	2017	T	C	intron	C1QTNF8	0.01025	0.001715	2.274e-09	Neale-B_UKBB_EUR_2017
AA	RATIO	rs369451435	rs574710795	chr16:83825193	Doctor diagnosed idiopathic pulmonary fibrosis	Neale B	UKBB	European	2017	A	G	intron	CDH13	0.01692	0.002563	4.058e-11	Neale-B_UKBB_EUR_2017
AA	FVC	rs116228772	rs574710795	chr16:83825193	Doctor diagnosed idiopathic pulmonary fibrosis	Neale B	UKBB	European	2017	A	G	intron	CDH13	0.01692	0.002563	4.058e-11	Neale-B_UKBB_EUR_2017
AA	FEV	rs536264218	rs541307310	chr17:33561802	Doctor diagnosed idiopathic pulmonary fibrosis	Neale B	UKBB	European	2017	A	G	intron	RP11-799D4.4	-0.01448	0.002521	9.309e-09	Neale-B_UKBB_EUR_2017
AA	RATIO	rs572568060	rs185211669	chr18:72731580	Doctor diagnosed idiopathic pulmonary fibrosis	Neale B	UKBB	European	2017	T	C	intron	ZNF407	0.01868	0.00257	3.685e-13	Neale-B_UKBB_EUR_2017
AA	FEV	rs200746080	rs554123802	chr18:7434601	Doctor diagnosed idiopathic pulmonary fibrosis	Neale B	UKBB	European	2017	A	T	intergenic	PTPRM	0.01112	0.002016	3.451e-08	Neale-B_UKBB_EUR_2017
AA	RATIO	rs569142166	rs143944958	chr18:9911003	Doctor diagnosed idiopathic pulmonary fibrosis	Neale B	UKBB	European	2017	A	G	upstream	VAPA	0.01122	0.00204	3.789e-08	Neale-B_UKBB_EUR_2017
AA	FEV	rs575207381	rs143944958	chr18:9911003	Doctor diagnosed idiopathic pulmonary fibrosis	Neale B	UKBB	European	2017	A	G	upstream	VAPA	0.01122	0.00204	3.789e-08	Neale-B_UKBB_EUR_2017
AA	FVC	rs115778423	rs572201120	chr19:34442836	Doctor diagnosed idiopathic pulmonary fibrosis	Neale B	UKBB	European	2017	T	C	intergenic	RN7SL150P	-0.01346	0.002216	1.25e-09	Neale-B_UKBB_EUR_2017
AA	FEV	rs148105241	rs200295373	chr19:41008286	Doctor diagnosed idiopathic pulmonary fibrosis	Neale B	UKBB	European	2017	T	C	intron	SPTBN4	-0.01295	0.002181	2.936e-09	Neale-B_UKBB_EUR_2017
AA	FEV	rs112293750	rs200295373	chr19:41008286	Doctor diagnosed idiopathic pulmonary fibrosis	Neale B	UKBB	European	2017	T	C	intron	SPTBN4	-0.01295	0.002181	2.936e-09	Neale-B_UKBB_EUR_2017
AA	RATIO	rs73534679	rs573624077	chr19:5241726	Doctor diagnosed idiopathic pulmonary fibrosis	Neale B	UKBB	European	2017	A	G	intron	PTPRS	-0.01396	0.002045	8.904e-12	Neale-B_UKBB_EUR_2017
AA	RATIO	rs555450938	rs573624077	chr19:5241726	Doctor diagnosed idiopathic pulmonary fibrosis	Neale B	UKBB	European	2017	A	G	intron	PTPRS	-0.01396	0.002045	8.904e-12	Neale-B_UKBB_EUR_2017
EA	FEV	rs143626881	rs572281800	chr2:127817109	Doctor diagnosed idiopathic pulmonary fibrosis	Neale B	UKBB	European	2017	C	G	intron	BIN1	0.01238	0.002148	8.434e-09	Neale-B_UKBB_EUR_2017
AA	RATIO	rs116074154	rs572281800	chr2:127817109	Doctor diagnosed idiopathic pulmonary fibrosis	Neale B	UKBB	European	2017	C	G	intron	BIN1	0.01238	0.002148	8.434e-09	Neale-B_UKBB_EUR_2017
AA	FEV	rs572356516	rs138006918	chr2:156130259	Doctor diagnosed idiopathic pulmonary fibrosis	Neale B	UKBB	European	2017	A	G	downstream	ATP5A1P2	-0.01696	0.002442	3.794e-12	Neale-B_UKBB_EUR_2017
EA	FEV	rs140216863	rs113998317	chr2:164784482	Doctor diagnosed idiopathic pulmonary fibrosis	Neale B	UKBB	European	2017	A	G	intron	AC092684.1	0.01211	0.002151	1.813e-08	Neale-B_UKBB_EUR_2017
AA	RATIO	rs61302274	rs145495866	chr2:191519599	Doctor diagnosed idiopathic pulmonary fibrosis	Neale B	UKBB	European	2017	T	C	intron	NAB1	0.01253	0.002131	4.157e-09	Neale-B_UKBB_EUR_2017
AA	FEV	rs139917126	rs188423551	chr2:21588356	Doctor diagnosed idiopathic pulmonary fibrosis	Neale B	UKBB	European	2017	T	C	intron	AC011752.1	-0.01134	0.002036	2.579e-08	Neale-B_UKBB_EUR_2017
AA	FVC	rs145595493	rs572470488	chr2:22543154	Doctor diagnosed idiopathic pulmonary fibrosis	Neale B	UKBB	European	2017	A	G	intron	LINC01830	0.01319	0.002171	1.235e-09	Neale-B_UKBB_EUR_2017
AA	FVC	rs13416373	rs114375008	chr2:239653512	Doctor diagnosed idiopathic pulmonary fibrosis	Neale B	UKBB	European	2017	A	C	downstream	LINC01937	0.006636	0.001075	6.716e-10	Neale-B_UKBB_EUR_2017
AA	RATIO	rs10204072	rs541540768	chr2:73439500	Doctor diagnosed idiopathic pulmonary fibrosis	Neale B	UKBB	European	2017	A	G	3_prime_UTR	NOTO	0.01462	0.002285	1.553e-10	Neale-B_UKBB_EUR_2017
EA	FVC	rs151025924	rs528064715	chr2:80432902	Doctor diagnosed idiopathic pulmonary fibrosis	Neale B	UKBB	European	2017	T	C	intron	CTNNA2	0.01323	0.00213	5.276e-10	Neale-B_UKBB_EUR_2017
AA	RATIO	rs373563131	rs192638099	chr20:10703106	Doctor diagnosed idiopathic pulmonary fibrosis	Neale B	UKBB	European	2017	C	G	intron	RP11-103J8.1	-0.01399	0.002251	5.083e-10	Neale-B_UKBB_EUR_2017
AA	FEV	rs75115548	rs144014549	chr21:42591883	Doctor diagnosed idiopathic pulmonary fibrosis	Neale B	UKBB	European	2017	A	G	intron	BACE2	0.005287	0.0008526	5.617e-10	Neale-B_UKBB_EUR_2017
AA	RATIO	rs59676831	rs147041910	chr3:132535306	Doctor diagnosed idiopathic pulmonary fibrosis	Neale B	UKBB	European	2017	A	G	intron	NPHP3-AS1	-0.01087	0.001746	4.828e-10	Neale-B_UKBB_EUR_2017
AA	FVC	rs59676831	rs147041910	chr3:132535306	Doctor diagnosed idiopathic pulmonary fibrosis	Neale B	UKBB	European	2017	A	G	intron	NPHP3-AS1	-0.01087	0.001746	4.828e-10	Neale-B_UKBB_EUR_2017
EA	FEV	rs61751589	rs530050571	chr3:18254731	Doctor diagnosed idiopathic pulmonary fibrosis	Neale B	UKBB	European	2017	A	C	intron	TBC1D5	0.009616	0.001669	8.446e-09	Neale-B_UKBB_EUR_2017
AA	FEV	rs78405770	rs150809926	chr3:187653864	Doctor diagnosed idiopathic pulmonary fibrosis	Neale B	UKBB	European	2017	C	G	intron	RP11-44H4.1	-0.01208	0.002161	2.249e-08	Neale-B_UKBB_EUR_2017
AA	FEV	rs142295790	rs185313131	chr3:188556296	Doctor diagnosed idiopathic pulmonary fibrosis	Neale B	UKBB	European	2017	A	C	intron	LPP	0.006975	0.001182	3.629e-09	Neale-B_UKBB_EUR_2017
AA	FEV	rs55700075	rs116433625	chr3:22231303	Doctor diagnosed idiopathic pulmonary fibrosis	Neale B	UKBB	European	2017	A	T	intron	ZNF385D	-0.01343	0.002318	7e-09	Neale-B_UKBB_EUR_2017
AA	FVC	rs142276446	rs779082989	chr3:30430930	Doctor diagnosed idiopathic pulmonary fibrosis	Neale B	UKBB	European	2017	T	C	intergenic	U3	-0.02431	0.002678	1.134e-19	Neale-B_UKBB_EUR_2017
AA	RATIO	rs148757682	rs182152076	chr3:35490633	Doctor diagnosed idiopathic pulmonary fibrosis	Neale B	UKBB	European	2017	A	G	intergenic	ARPP21	0.01293	0.002229	6.667e-09	Neale-B_UKBB_EUR_2017
AA	FVC	rs34389197	rs542649758	chr3:66977692	Doctor diagnosed idiopathic pulmonary fibrosis	Neale B	UKBB	European	2017	A	G	intergenic	KBTBD8	-0.01775	0.002648	2.054e-11	Neale-B_UKBB_EUR_2017
AA	RATIO	rs369095991	rs533736177	chr4:134504086	Doctor diagnosed idiopathic pulmonary fibrosis	Neale B	UKBB	European	2017	T	C	intergenic	RP11-285A15.1	0.01091	0.001991	4.286e-08	Neale-B_UKBB_EUR_2017
AA	FEV	rs541700510	rs191396658	chr4:150223712	Doctor diagnosed idiopathic pulmonary fibrosis	Neale B	UKBB	European	2017	A	C	intergenic	RP11-24I21.1	0.01378	0.00225	8.99e-10	Neale-B_UKBB_EUR_2017
AA	RATIO	rs34278742	rs7341002	chr4:170476308	Doctor diagnosed idiopathic pulmonary fibrosis	Neale B	UKBB	European	2017	A	G	intron	NEK1	0.01329	0.002017	4.515e-11	Neale-B_UKBB_EUR_2017
AA	RATIO	rs71244912	rs142460432	chr4:173058218	Doctor diagnosed idiopathic pulmonary fibrosis	Neale B	UKBB	European	2017	T	C	intron	GALNTL6	0.0136	0.002335	5.742e-09	Neale-B_UKBB_EUR_2017
AA	FEV	rs76376709	rs548706602	chr4:26789302	Doctor diagnosed idiopathic pulmonary fibrosis	Neale B	UKBB	European	2017	T	C	intergenic	TBC1D19	0.01466	0.002025	4.59e-13	Neale-B_UKBB_EUR_2017
AA	RATIO	rs562151542	rs539799102	chr4:53648535	Doctor diagnosed idiopathic pulmonary fibrosis	Neale B	UKBB	European	2017	A	G	upstream	Y_RNA	-0.01115	0.002021	3.459e-08	Neale-B_UKBB_EUR_2017
AA	RATIO	rs4252807	rs186417195	chr4:77525221	Doctor diagnosed idiopathic pulmonary fibrosis	Neale B	UKBB	European	2017	A	G	intron	SHROOM3	0.01437	0.001748	2.068e-16	Neale-B_UKBB_EUR_2017
EA	RATIO	rs115062513	rs769206986	chr5:127530517	Doctor diagnosed idiopathic pulmonary fibrosis	Neale B	UKBB	European	2017	C	G	intergenic	SLC12A2	-0.01504	0.002301	6.315e-11	Neale-B_UKBB_EUR_2017
AA	RATIO	rs552397783	rs188404906	chr5:142088900	Doctor diagnosed idiopathic pulmonary fibrosis	Neale B	UKBB	European	2017	A	G	downstream	AC005592.3	0.01259	0.002081	1.487e-09	Neale-B_UKBB_EUR_2017
AA	RATIO	rs372313777	rs186189872	chr5:174147126	Doctor diagnosed idiopathic pulmonary fibrosis	Neale B	UKBB	European	2017	T	C	upstream	MSX2	0.01379	0.002443	1.687e-08	Neale-B_UKBB_EUR_2017
ALL	RATIO	rs77124964	rs185816459	chr5:24747569	Doctor diagnosed idiopathic pulmonary fibrosis	Neale B	UKBB	European	2017	T	G	downstream	RP11-12P19.2	0.007	0.00117	2.16e-09	Neale-B_UKBB_EUR_2017
AA	FEV	rs57770734	rs141091812	chr6:106851745	Doctor diagnosed idiopathic pulmonary fibrosis	Neale B	UKBB	European	2017	A	G	intron	AIM1	0.009095	0.001625	2.175e-08	Neale-B_UKBB_EUR_2017
ALL	FEV	rs559126463	rs573795235	chr6:55118289	Doctor diagnosed idiopathic pulmonary fibrosis	Neale B	UKBB	European	2017	C	G	intron	HCRTR2	0.01345	0.001936	3.84e-12	Neale-B_UKBB_EUR_2017
AA	RATIO	rs559126463	rs573795235	chr6:55118289	Doctor diagnosed idiopathic pulmonary fibrosis	Neale B	UKBB	European	2017	C	G	intron	HCRTR2	0.01345	0.001936	3.836e-12	Neale-B_UKBB_EUR_2017
AA	FEV	rs559126463	rs573795235	chr6:55118289	Doctor diagnosed idiopathic pulmonary fibrosis	Neale B	UKBB	European	2017	C	G	intron	HCRTR2	0.01345	0.001936	3.836e-12	Neale-B_UKBB_EUR_2017
AA	FVC	rs114864927	rs34077174	chr7:150767567	Doctor diagnosed idiopathic pulmonary fibrosis	Neale B	UKBB	European	2017	A	G	synonymous	SLC4A2	-0.009383	0.001672	1.997e-08	Neale-B_UKBB_EUR_2017
AA	FEV	rs140648793	rs117005553	chr7:67714981	Doctor diagnosed idiopathic pulmonary fibrosis	Neale B	UKBB	European	2017	A	G	intron	RP5-945F2.3	0.00763	0.001322	7.965e-09	Neale-B_UKBB_EUR_2017
AA	FEV	rs533036823	rs143554004	chr8:102181652	Doctor diagnosed idiopathic pulmonary fibrosis	Neale B	UKBB	European	2017	A	G	non_coding_transcript_exon	KB-1460A1.5	0.01204	0.00183	4.826e-11	Neale-B_UKBB_EUR_2017
AA	RATIO	rs565247391	rs143554004	chr8:102181652	Doctor diagnosed idiopathic pulmonary fibrosis	Neale B	UKBB	European	2017	A	G	non_coding_transcript_exon	KB-1460A1.5	0.01204	0.00183	4.826e-11	Neale-B_UKBB_EUR_2017
ALL	RATIO	rs2921778	rs143756505	chr8:118042789	Doctor diagnosed idiopathic pulmonary fibrosis	Neale B	UKBB	European	2017	T	C	intron	SLC30A8	-0.01155	0.002048	1.72e-08	Neale-B_UKBB_EUR_2017
AA	RATIO	rs2921778	rs143756505	chr8:118042789	Doctor diagnosed idiopathic pulmonary fibrosis	Neale B	UKBB	European	2017	T	C	intron	SLC30A8	-0.01155	0.002048	1.724e-08	Neale-B_UKBB_EUR_2017
AA	FEV	rs529697173	rs563780018	chr8:88327641	Doctor diagnosed idiopathic pulmonary fibrosis	Neale B	UKBB	European	2017	A	G	intron	CNBD1	0.01141	0.001808	2.756e-10	Neale-B_UKBB_EUR_2017
AA	FVC	rs563180072	rs139030825	chr9:110638037	Doctor diagnosed idiopathic pulmonary fibrosis	Neale B	UKBB	European	2017	T	C	intergenic	RP11-380I20.2	0.008702	0.001299	2.121e-11	Neale-B_UKBB_EUR_2017
AA	FEV	rs563180072	rs139030825	chr9:110638037	Doctor diagnosed idiopathic pulmonary fibrosis	Neale B	UKBB	European	2017	T	C	intergenic	RP11-380I20.2	0.008702	0.001299	2.121e-11	Neale-B_UKBB_EUR_2017
AA	FEV	rs148652557	rs138773634	chr9:124491983	Doctor diagnosed idiopathic pulmonary fibrosis	Neale B	UKBB	European	2017	C	G	intron	DAB2IP	-0.006414	0.001131	1.425e-08	Neale-B_UKBB_EUR_2017
ALL	FEV	rs139115060	rs574738492	chr9:25027386	Doctor diagnosed idiopathic pulmonary fibrosis	Neale B	UKBB	European	2017	T	C	intergenic	RN7SKP120	-0.01545	0.002346	4.54e-11	Neale-B_UKBB_EUR_2017
ALL	FVC	rs139115060	rs574738492	chr9:25027386	Doctor diagnosed idiopathic pulmonary fibrosis	Neale B	UKBB	European	2017	T	C	intergenic	RN7SKP120	-0.01545	0.002346	4.54e-11	Neale-B_UKBB_EUR_2017
AA	RATIO	rs144391481	rs557934834	chr9:9603606	Doctor diagnosed idiopathic pulmonary fibrosis	Neale B	UKBB	European	2017	T	C	intron	PTPRD	0.01342	0.002319	7.159e-09	Neale-B_UKBB_EUR_2017
AA	RATIO	rs200267056	rs114500852	chr1:112127916	Emphysema	Neale B	UKBB	European	2017	T	C	intron	RAP1A	0.002377	0.0003681	1.069e-10	Neale-B_UKBB_EUR_2017
AA	FEV	rs74368972	rs190290610	chr1:182205484	Emphysema	Neale B	UKBB	European	2017	T	C	intron	LINC01344	0.003136	0.0004953	2.448e-10	Neale-B_UKBB_EUR_2017
AA	RATIO	rs111890249	rs552775872	chr1:214031062	Emphysema	Neale B	UKBB	European	2017	T	C	intron	PROX1-AS1	0.004113	0.0006406	1.36e-10	Neale-B_UKBB_EUR_2017
AA	RATIO	rs140242409	rs550676775	chr1:221081000	Emphysema	Neale B	UKBB	European	2017	A	G	intergenic	HLX	0.004244	0.0006425	3.984e-11	Neale-B_UKBB_EUR_2017
EA	FVC	rs115487672	rs182530079	chr1:232982252	Emphysema	Neale B	UKBB	European	2017	A	T	intergenic	RNU1-74P	-0.001945	0.0003547	4.192e-08	Neale-B_UKBB_EUR_2017
AA	RATIO	rs567840101	rs147062172	chr1:234135173	Emphysema	Neale B	UKBB	European	2017	A	G	intron	SLC35F3	-0.002701	0.000465	6.325e-09	Neale-B_UKBB_EUR_2017
AA	FVC	rs567840101	rs147062172	chr1:234135173	Emphysema	Neale B	UKBB	European	2017	A	G	intron	SLC35F3	-0.002701	0.000465	6.325e-09	Neale-B_UKBB_EUR_2017
AA	RATIO	rs74148439	rs192166433	chr1:239277812	Emphysema	Neale B	UKBB	European	2017	A	G	intergenic	RP11-307O1.1	-0.002801	0.0004395	1.87e-10	Neale-B_UKBB_EUR_2017
AA	RATIO	rs71629751	rs185444217	chr1:5576094	Emphysema	Neale B	UKBB	European	2017	A	G	intergenic	RP1-58B11.1	0.003729	0.0005358	3.4e-12	Neale-B_UKBB_EUR_2017
AA	FVC	rs74154586	rs559121606	chr10:105111379	Emphysema	Neale B	UKBB	European	2017	T	C	upstream	PCGF6	0.003324	0.0005929	2.078e-08	Neale-B_UKBB_EUR_2017
AA	FEV	rs566860760	rs574402191	chr10:20266834	Emphysema	Neale B	UKBB	European	2017	A	G	intron	PLXDC2	-0.004237	0.000644	4.746e-11	Neale-B_UKBB_EUR_2017
AA	FEV	rs113203370	rs535464381	chr10:74237756	Emphysema	Neale B	UKBB	European	2017	A	C	intron	MICU1	-0.004167	0.0005588	8.902e-14	Neale-B_UKBB_EUR_2017
AA	FVC	rs113203370	rs535464381	chr10:74237756	Emphysema	Neale B	UKBB	European	2017	A	C	intron	MICU1	-0.004167	0.0005588	8.902e-14	Neale-B_UKBB_EUR_2017
ALL	RATIO	rs540065360	rs538733370	chr10:93179520	Emphysema	Neale B	UKBB	European	2017	A	G	intron	HECTD2	-0.003432	0.000548	3.8e-10	Neale-B_UKBB_EUR_2017
AA	FEV	rs74692668	rs536161721	chr11:126530651	Emphysema	Neale B	UKBB	European	2017	A	G	intron	KIRREL3	0.003167	0.0005657	2.18e-08	Neale-B_UKBB_EUR_2017
AA	FVC	rs74996963	rs565424031	chr11:32442942	Emphysema	Neale B	UKBB	European	2017	A	C	intron	WT1	0.003291	0.0005833	1.683e-08	Neale-B_UKBB_EUR_2017
AA	FEV	rs199738686	rs184965676	chr12:20645162	Emphysema	Neale B	UKBB	European	2017	T	C	intron	PDE3A	0.00349	0.0005907	3.444e-09	Neale-B_UKBB_EUR_2017
AA	FVC	rs199738686	rs184965676	chr12:20645162	Emphysema	Neale B	UKBB	European	2017	T	C	intron	PDE3A	0.00349	0.0005907	3.444e-09	Neale-B_UKBB_EUR_2017
AA	RATIO	rs4251518	rs554006133	chr12:44436713	Emphysema	Neale B	UKBB	European	2017	A	G	intron	TMEM117	0.003808	0.000541	1.948e-12	Neale-B_UKBB_EUR_2017
AA	FVC	rs550545983	rs545418258	chr12:71252968	Emphysema	Neale B	UKBB	European	2017	A	C	intron	PTPRR	-0.00425	0.0005789	2.104e-13	Neale-B_UKBB_EUR_2017
AA	RATIO	rs138593800	rs113593725	chr13:60915020	Emphysema	Neale B	UKBB	European	2017	A	G	intergenic	RP11-359P14.3	0.001412	0.0002586	4.735e-08	Neale-B_UKBB_EUR_2017
AA	FEV	rs138593800	rs113593725	chr13:60915020	Emphysema	Neale B	UKBB	European	2017	A	G	intergenic	RP11-359P14.3	0.001412	0.0002586	4.735e-08	Neale-B_UKBB_EUR_2017
AA	RATIO	rs561712972	rs113593725	chr13:60915020	Emphysema	Neale B	UKBB	European	2017	A	G	intergenic	RP11-359P14.3	0.001412	0.0002586	4.735e-08	Neale-B_UKBB_EUR_2017
AA	FEV	rs539144447	rs545801577	chr13:99599971	Emphysema	Neale B	UKBB	European	2017	C	G	intron	DOCK9	0.005789	0.0006481	4.17e-19	Neale-B_UKBB_EUR_2017
AA	RATIO	rs539144447	rs545801577	chr13:99599971	Emphysema	Neale B	UKBB	European	2017	C	G	intron	DOCK9	0.005789	0.0006481	4.17e-19	Neale-B_UKBB_EUR_2017
AA	RATIO	rs147609243	rs112574248	chr14:44685776	Emphysema	Neale B	UKBB	European	2017	A	G	intron	RP11-305B6.3	0.003562	0.0005274	1.441e-11	Neale-B_UKBB_EUR_2017
ALL	FEV	rs73314691	rs146114550	chr14:76455624	Emphysema	Neale B	UKBB	European	2017	A	G	intron	IFT43	0.003652	0.0006026	1.36e-09	Neale-B_UKBB_EUR_2017
AA	FVC	rs73476915	rs183975383	chr15:101245612	Emphysema	Neale B	UKBB	European	2017	A	G	intergenic	RP11-66B24.5	-0.003006	0.0004828	4.773e-10	Neale-B_UKBB_EUR_2017
AA	FEV	rs73476915	rs183975383	chr15:101245612	Emphysema	Neale B	UKBB	European	2017	A	G	intergenic	RP11-66B24.5	-0.003006	0.0004828	4.773e-10	Neale-B_UKBB_EUR_2017
AA	RATIO	rs200289749	rs528639407	chr15:26676988	Emphysema	Neale B	UKBB	European	2017	A	C	intron	AC009878.2	0.003473	0.0005868	3.265e-09	Neale-B_UKBB_EUR_2017
AA	RATIO	rs12591160	rs190383249	chr15:54185330	Emphysema	Neale B	UKBB	European	2017	T	C	intergenic	RP11-643A5.3	-0.004393	0.0006678	4.765e-11	Neale-B_UKBB_EUR_2017
AA	RATIO	rs577920153	rs187752420	chr15:77890884	Emphysema	Neale B	UKBB	European	2017	A	G	intron	RP11-307C19.2	0.003136	0.0005739	4.664e-08	Neale-B_UKBB_EUR_2017
EA	FEV	rs74901440	rs568241772	chr15:99173138	Emphysema	Neale B	UKBB	European	2017	A	G	intergenic	RP11-35O15.1	-0.003538	0.0005899	2.01e-09	Neale-B_UKBB_EUR_2017
AA	RATIO	rs147769382	rs189619400	chr16:23024651	Emphysema	Neale B	UKBB	European	2017	T	C	intergenic	RP11-20G6.2	-0.005491	0.0006367	6.511e-18	Neale-B_UKBB_EUR_2017
AA	RATIO	rs547676021	rs142569364	chr16:80590718	Emphysema	Neale B	UKBB	European	2017	A	T	intron	RP11-525K10.3	-0.002956	0.0004232	2.856e-12	Neale-B_UKBB_EUR_2017
AA	RATIO	rs369451435	rs184794801	chr16:83915032	Emphysema	Neale B	UKBB	European	2017	T	C	intergenic	MLYCD	0.004023	0.0006286	1.564e-10	Neale-B_UKBB_EUR_2017
AA	FVC	rs116228772	rs184794801	chr16:83915032	Emphysema	Neale B	UKBB	European	2017	T	C	intergenic	MLYCD	0.004023	0.0006286	1.564e-10	Neale-B_UKBB_EUR_2017
ALL	RATIO	rs116625134	rs190180672	chr16:84307157	Emphysema	Neale B	UKBB	European	2017	A	G	intergenic	RNA5SP433	-0.0024	0.0003989	1.79e-09	Neale-B_UKBB_EUR_2017
AA	FEV	rs536264218	rs143564927	chr17:33440380	Emphysema	Neale B	UKBB	European	2017	T	C	intron	RAD51D	0.003048	0.0005512	3.213e-08	Neale-B_UKBB_EUR_2017
AA	FVC	rs11387996	rs537527466	chr17:70570982	Emphysema	Neale B	UKBB	European	2017	A	G	intron	LINC00511	0.003592	0.0004317	8.727e-17	Neale-B_UKBB_EUR_2017
AA	RATIO	rs569142166	rs182508878	chr18:9901866	Emphysema	Neale B	UKBB	European	2017	A	G	intergenic	RP11-474N24.6	-0.002273	0.000393	7.332e-09	Neale-B_UKBB_EUR_2017
AA	FEV	rs575207381	rs182508878	chr18:9901866	Emphysema	Neale B	UKBB	European	2017	A	G	intergenic	RP11-474N24.6	-0.002273	0.000393	7.332e-09	Neale-B_UKBB_EUR_2017
AA	FVC	rs10402064	rs141466536	chr19:18386458	Emphysema	Neale B	UKBB	European	2017	A	G	upstream	KIAA1683	0.002433	0.0004273	1.235e-08	Neale-B_UKBB_EUR_2017
AA	FEV	rs10402064	rs141466536	chr19:18386458	Emphysema	Neale B	UKBB	European	2017	A	G	upstream	KIAA1683	0.002433	0.0004273	1.235e-08	Neale-B_UKBB_EUR_2017
AA	FVC	rs115778423	rs192214891	chr19:34870697	Emphysema	Neale B	UKBB	European	2017	C	G	intron	GPI	-0.004056	0.0006511	4.677e-10	Neale-B_UKBB_EUR_2017
AA	FEV	rs116827631	rs192214891	chr19:34870697	Emphysema	Neale B	UKBB	European	2017	C	G	intron	GPI	-0.004056	0.0006511	4.677e-10	Neale-B_UKBB_EUR_2017
EA	FEV	rs180684945	rs185309705	chr19:49275729	Emphysema	Neale B	UKBB	European	2017	A	G	intergenic	FGF21	0.004751	0.0006435	1.56e-13	Neale-B_UKBB_EUR_2017
AA	FEV	rs529205471	rs565408990	chr19:56542131	Emphysema	Neale B	UKBB	European	2017	A	T	intron	NLRP5	-0.003947	0.0006511	1.339e-09	Neale-B_UKBB_EUR_2017
AA	FVC	rs529205471	rs565408990	chr19:56542131	Emphysema	Neale B	UKBB	European	2017	A	T	intron	NLRP5	-0.003947	0.0006511	1.339e-09	Neale-B_UKBB_EUR_2017
EA	FEV	rs143626881	rs779386369	chr2:127167216	Emphysema	Neale B	UKBB	European	2017	T	C	intergenic	AC023347.1	0.002991	0.0004995	2.144e-09	Neale-B_UKBB_EUR_2017
EA	FEV	rs115922984	rs113099846	chr2:167627972	Emphysema	Neale B	UKBB	European	2017	A	G	intergenic	XIRP2	-0.003821	0.0006196	6.993e-10	Neale-B_UKBB_EUR_2017
AA	RATIO	rs187650108	rs75727952	chr2:168052762	Emphysema	Neale B	UKBB	European	2017	T	G	intron	XIRP2	0.0008302	0.0001472	1.692e-08	Neale-B_UKBB_EUR_2017
AA	FVC	rs539758955	rs756806896	chr2:75191818	Emphysema	Neale B	UKBB	European	2017	T	C	intron	POLE4	-0.005519	0.000662	7.646e-17	Neale-B_UKBB_EUR_2017
EA	FVC	rs151025924	rs181818322	chr2:80790065	Emphysema	Neale B	UKBB	European	2017	T	C	intron	CTNNA2	0.003884	0.0006448	1.704e-09	Neale-B_UKBB_EUR_2017
AA	FEV	rs112654834	rs760387857	chr20:35203867	Emphysema	Neale B	UKBB	European	2017	T	C	intron	TGIF2	0.003516	0.0005885	2.293e-09	Neale-B_UKBB_EUR_2017
AA	RATIO	rs28613854	rs549407599	chr22:32451903	Emphysema	Neale B	UKBB	European	2017	T	C	intron	SLC5A1	-0.003515	0.0005918	2.869e-09	Neale-B_UKBB_EUR_2017
AA	FEV	rs75267345	rs541993790	chr22:39514422	Emphysema	Neale B	UKBB	European	2017	A	G	downstream	CBX7	0.003675	0.0005991	8.606e-10	Neale-B_UKBB_EUR_2017
AA	RATIO	rs61250960	rs529183309	chr22:45080980	Emphysema	Neale B	UKBB	European	2017	T	C	intron	PRR5	0.004867	0.0005967	3.49e-16	Neale-B_UKBB_EUR_2017
AA	RATIO	rs547073591	rs185492648	chr3:104869477	Emphysema	Neale B	UKBB	European	2017	T	C	intergenic	ALCAM	-0.002653	0.0004337	9.578e-10	Neale-B_UKBB_EUR_2017
AA	FVC	rs370728663	rs192332804	chr3:119197352	Emphysema	Neale B	UKBB	European	2017	T	C	intron	POGLUT1	0.004024	0.0005413	1.067e-13	Neale-B_UKBB_EUR_2017
AA	RATIO	rs370728663	rs192332804	chr3:119197352	Emphysema	Neale B	UKBB	European	2017	T	C	intron	POGLUT1	0.004024	0.0005413	1.067e-13	Neale-B_UKBB_EUR_2017
AA	FEV	rs560127133	rs533593652	chr3:143134217	Emphysema	Neale B	UKBB	European	2017	A	G	intron	SLC9A9	0.00282	0.0004953	1.245e-08	Neale-B_UKBB_EUR_2017
AA	FEV	rs553905319	rs557008881	chr3:155499047	Emphysema	Neale B	UKBB	European	2017	A	G	intron	C3orf33	0.002479	0.0004083	1.266e-09	Neale-B_UKBB_EUR_2017
AA	FVC	rs553905319	rs557008881	chr3:155499047	Emphysema	Neale B	UKBB	European	2017	A	G	intron	C3orf33	0.002479	0.0004083	1.266e-09	Neale-B_UKBB_EUR_2017
AA	RATIO	rs371377078	rs113336291	chr3:180172297	Emphysema	Neale B	UKBB	European	2017	T	C	intergenic	LINC02053	-0.002999	0.0005475	4.323e-08	Neale-B_UKBB_EUR_2017
ALL	FVC	rs139399765	rs548649344	chr3:21198639	Emphysema	Neale B	UKBB	European	2017	C	G	intron	RP11-901H12.1	-0.003919	0.0006658	3.95e-09	Neale-B_UKBB_EUR_2017
EA	FEV	rs183190848	rs548649344	chr3:21198639	Emphysema	Neale B	UKBB	European	2017	C	G	intron	RP11-901H12.1	-0.003919	0.0006658	3.95e-09	Neale-B_UKBB_EUR_2017
AA	RATIO	rs139399765	rs548649344	chr3:21198639	Emphysema	Neale B	UKBB	European	2017	C	G	intron	RP11-901H12.1	-0.003919	0.0006658	3.95e-09	Neale-B_UKBB_EUR_2017
AA	FVC	rs139399765	rs548649344	chr3:21198639	Emphysema	Neale B	UKBB	European	2017	C	G	intron	RP11-901H12.1	-0.003919	0.0006658	3.95e-09	Neale-B_UKBB_EUR_2017
AA	FVC	rs142276446	rs535865738	chr3:30712057	Emphysema	Neale B	UKBB	European	2017	T	G	intron	TGFBR2	-0.002419	0.0003919	6.682e-10	Neale-B_UKBB_EUR_2017
EA	FEV	rs55660515	rs533114700	chr3:50810020	Emphysema	Neale B	UKBB	European	2017	A	G	intron	DOCK3	-0.003908	0.0006176	2.495e-10	Neale-B_UKBB_EUR_2017
AA	RATIO	rs138441009	.	chr3:65892485	Emphysema	Neale B	UKBB	European	2017	T	C	intron	MAGI1	0.001962	0.0003586	4.47e-08	Neale-B_UKBB_EUR_2017
ALL	RATIO	rs12493584	rs183226046	chr3:74527488	Emphysema	Neale B	UKBB	European	2017	A	G	intron	CNTN3	0.003463	0.0005842	3.06e-09	Neale-B_UKBB_EUR_2017
AA	RATIO	rs71244912	rs184958633	chr4:173067676	Emphysema	Neale B	UKBB	European	2017	T	C	intron	GALNTL6	-0.004594	0.0005811	2.677e-15	Neale-B_UKBB_EUR_2017
AA	RATIO	rs150776262	rs187269248	chr4:22929928	Emphysema	Neale B	UKBB	European	2017	A	G	intergenic	RP11-412P11.1	-0.003513	0.0005114	6.436e-12	Neale-B_UKBB_EUR_2017
AA	FEV	rs76376709	rs576656676	chr4:26835777	Emphysema	Neale B	UKBB	European	2017	A	G	intergenic	STIM2	-0.002756	0.0005	3.524e-08	Neale-B_UKBB_EUR_2017
AA	FVC	rs73795137	rs186834478	chr4:6436234	Emphysema	Neale B	UKBB	European	2017	T	C	intron	PPP2R2C	0.002457	0.0004354	1.679e-08	Neale-B_UKBB_EUR_2017
AA	FVC	rs541613145	rs187986154	chr4:83905065	Emphysema	Neale B	UKBB	European	2017	A	G	intron	LIN54	0.002457	0.0003693	2.888e-11	Neale-B_UKBB_EUR_2017
AA	FEV	rs541613145	rs187986154	chr4:83905065	Emphysema	Neale B	UKBB	European	2017	A	G	intron	LIN54	0.002457	0.0003693	2.888e-11	Neale-B_UKBB_EUR_2017
EA	RATIO	rs115062513	rs145948008	chr5:126833914	Emphysema	Neale B	UKBB	European	2017	A	T	intergenic	HNRNPKP1	-0.003825	0.0006265	1.03e-09	Neale-B_UKBB_EUR_2017
AA	RATIO	rs568194188	rs180983476	chr5:151430951	Emphysema	Neale B	UKBB	European	2017	T	C	intron	LINC01933	0.002995	0.0004879	8.276e-10	Neale-B_UKBB_EUR_2017
AA	RATIO	rs34689507	rs182346565	chr5:53838896	Emphysema	Neale B	UKBB	European	2017	A	G	intron	SNX18	0.005465	0.00063	4.17e-18	Neale-B_UKBB_EUR_2017
ALL	RATIO	rs1205715	rs73048649	chr5:9288581	Emphysema	Neale B	UKBB	European	2017	T	C	intron	SEMA5A	0.00165	0.0002974	2.85e-08	Neale-B_UKBB_EUR_2017
AA	FVC	rs73777553	rs142875094	chr5:99472121	Emphysema	Neale B	UKBB	European	2017	T	C	intergenic	RNU6-1119P	0.003865	0.0006177	3.944e-10	Neale-B_UKBB_EUR_2017
AA	FEV	rs3215022	rs560609091	chr6:129893132	Emphysema	Neale B	UKBB	European	2017	T	C	downstream	ARHGAP18	-0.003087	0.0004223	2.654e-13	Neale-B_UKBB_EUR_2017
AA	RATIO	rs111880559	rs560609091	chr6:129893132	Emphysema	Neale B	UKBB	European	2017	T	C	downstream	ARHGAP18	-0.003087	0.0004223	2.654e-13	Neale-B_UKBB_EUR_2017
AA	FEV	rs111880559	rs560609091	chr6:129893132	Emphysema	Neale B	UKBB	European	2017	T	C	downstream	ARHGAP18	-0.003087	0.0004223	2.654e-13	Neale-B_UKBB_EUR_2017
AA	FEV	rs78109060	rs183731684	chr6:170631952	Emphysema	Neale B	UKBB	European	2017	A	G	intron	FAM120B	0.002895	0.0004261	1.093e-11	Neale-B_UKBB_EUR_2017
AA	RATIO	rs529615148	rs572599841	chr6:1827602	Emphysema	Neale B	UKBB	European	2017	T	C	intron	GMDS	-0.002888	0.0005228	3.312e-08	Neale-B_UKBB_EUR_2017
ALL	FEV	rs75845847	rs527467406	chr6:24229994	Emphysema	Neale B	UKBB	European	2017	A	T	intron	DCDC2	0.003547	0.0006234	1.27e-08	Neale-B_UKBB_EUR_2017
ALL	FVC	rs73732339	rs182339707	chr6:39521644	Emphysema	Neale B	UKBB	European	2017	T	C	intron	KIF6	0.004097	0.0006305	8.16e-11	Neale-B_UKBB_EUR_2017
ALL	FEV	rs559126463	rs184365534	chr6:55803157	Emphysema	Neale B	UKBB	European	2017	T	G	downstream	NPM1P36	-0.00381	0.0006649	1.01e-08	Neale-B_UKBB_EUR_2017
AA	RATIO	rs559126463	rs184365534	chr6:55803157	Emphysema	Neale B	UKBB	European	2017	T	G	downstream	NPM1P36	-0.00381	0.0006649	1.007e-08	Neale-B_UKBB_EUR_2017
AA	FEV	rs559126463	rs184365534	chr6:55803157	Emphysema	Neale B	UKBB	European	2017	T	G	downstream	NPM1P36	-0.00381	0.0006649	1.007e-08	Neale-B_UKBB_EUR_2017
AA	FEV	rs149864635	rs567801528	chr6:97461408	Emphysema	Neale B	UKBB	European	2017	T	C	intron	KLHL32	0.002382	0.000426	2.26e-08	Neale-B_UKBB_EUR_2017
AA	RATIO	rs138137015	rs555098285	chr7:108970079	Emphysema	Neale B	UKBB	European	2017	T	C	upstream	AC002386.1	-0.003665	0.0006162	2.714e-09	Neale-B_UKBB_EUR_2017
AA	RATIO	rs550381110	rs765139729	chr7:122062254	Emphysema	Neale B	UKBB	European	2017	T	C	intron	CADPS2	-0.00297	0.0005448	4.97e-08	Neale-B_UKBB_EUR_2017
ALL	FVC	rs370750772	rs187698103	chr7:137757469	Emphysema	Neale B	UKBB	European	2017	T	C	upstream	AKR1D1	0.003844	0.0004968	1.01e-14	Neale-B_UKBB_EUR_2017
AA	FEV	rs115707824	rs530926412	chr7:28264154	Emphysema	Neale B	UKBB	European	2017	T	C	intron	JAZF1-AS1	0.003032	0.0005381	1.754e-08	Neale-B_UKBB_EUR_2017
AA	FEV	rs570898349	rs117079916	chr7:47479517	Emphysema	Neale B	UKBB	European	2017	A	G	intron	TNS3	0.002751	0.0004081	1.562e-11	Neale-B_UKBB_EUR_2017
AA	RATIO	rs145358292	rs117079916	chr7:47479517	Emphysema	Neale B	UKBB	European	2017	A	G	intron	TNS3	0.002751	0.0004081	1.562e-11	Neale-B_UKBB_EUR_2017
EA	FEV	rs113816940	rs140184510	chr7:55884937	Emphysema	Neale B	UKBB	European	2017	T	C	intron	2023-09-14	0.003267	0.0005603	5.53e-09	Neale-B_UKBB_EUR_2017
ALL	FEV	rs150709492	rs191182119	chr7:8796564	Emphysema	Neale B	UKBB	European	2017	A	C	downstream	NXPH1	-0.002146	0.0003744	9.93e-09	Neale-B_UKBB_EUR_2017
AA	FEV	rs555331542	rs191182119	chr7:8796564	Emphysema	Neale B	UKBB	European	2017	A	C	downstream	NXPH1	-0.002146	0.0003744	9.934e-09	Neale-B_UKBB_EUR_2017
AA	FEV	rs536389489	rs568023128	chr7:98781562	Emphysema	Neale B	UKBB	European	2017	A	C	intron	KPNA7	0.003242	0.0004995	8.624e-11	Neale-B_UKBB_EUR_2017
AA	RATIO	rs1542191	rs564095105	chr8:143019921	Emphysema	Neale B	UKBB	European	2017	A	G	intergenic	AC104417.1	-0.003205	0.0005848	4.223e-08	Neale-B_UKBB_EUR_2017
AA	FVC	rs567540147	rs148410501	chr8:28775487	Emphysema	Neale B	UKBB	European	2017	A	T	intron	HMBOX1	0.002498	0.0003903	1.556e-10	Neale-B_UKBB_EUR_2017
AA	RATIO	rs563139834	rs182930011	chr8:39922724	Emphysema	Neale B	UKBB	European	2017	C	G	intergenic	RP11-359E19.1	0.003807	0.0006135	5.472e-10	Neale-B_UKBB_EUR_2017
AA	RATIO	rs150846134	rs191611901	chr8:80318876	Emphysema	Neale B	UKBB	European	2017	A	T	intergenic	RP11-1114I9.1	0.002318	0.0004252	4.966e-08	Neale-B_UKBB_EUR_2017
AA	RATIO	rs112961998	rs151274442	chr9:121583839	Emphysema	Neale B	UKBB	European	2017	A	G	intergenic	TUBB4BP6	0.003841	0.0006337	1.357e-09	Neale-B_UKBB_EUR_2017
AA	FEV	rs148652557	rs79229398	chr9:124920656	Emphysema	Neale B	UKBB	European	2017	T	C	intron	NDUFA8	-0.003799	0.0006058	3.608e-10	Neale-B_UKBB_EUR_2017
AA	RATIO	rs62544433	rs147403008	chr9:33452290	Emphysema	Neale B	UKBB	European	2017	A	G	upstream	AQP3	0.004564	0.000621	2.003e-13	Neale-B_UKBB_EUR_2017
AA	RATIO	rs57862396	rs147403008	chr9:33452290	Emphysema	Neale B	UKBB	European	2017	A	G	upstream	AQP3	0.004564	0.000621	2.003e-13	Neale-B_UKBB_EUR_2017
ALL	FVC	rs540140520	rs575650330	chr9:81288059	Emphysema	Neale B	UKBB	European	2017	T	C	intergenic	MTND2P8	0.002575	0.0004451	7.21e-09	Neale-B_UKBB_EUR_2017
AA	FEV	rs540717806	rs192572420	chr9:82286572	Emphysema	Neale B	UKBB	European	2017	C	G	intron	TLE4	-0.003471	0.0005114	1.141e-11	Neale-B_UKBB_EUR_2017
AA	FVC	rs540717806	rs192572420	chr9:82286572	Emphysema	Neale B	UKBB	European	2017	C	G	intron	TLE4	-0.003471	0.0005114	1.141e-11	Neale-B_UKBB_EUR_2017
AA	RATIO	rs4252807	rs2645694	chr4:77833947	Emphysema distribution in smoking	Boueiz A	27669027	Mixed	2016	T	C	intergenic	SOWAHB	NA	NA	2e-08	NHGRI-EBI_GWAS_Catalog
AA	FVC	rs74154586	rs11191865	chr10:105672842	Fibrotic idiopathic interstitial pneumonias pulmonary fibrosis	Fingerlin TE	23583980	European	2013	A	G	intron	STN1	NA	NA	2.44e-08	GRASP
AA	FEV	rs183024176	rs35678986	chr11:1642602	Fibrotic idiopathic interstitial pneumonias pulmonary fibrosis	Fingerlin TE	23583980	European	2013	T	G	3_prime_UTR	KRTAP5-4	NA	NA	7.61e-14	GRASP
AA	RATIO	rs73534679	rs12610495	chr19:4717672	Fibrotic idiopathic interstitial pneumonias pulmonary fibrosis	Fingerlin TE	23583980	European	2013	A	G	missense	DPP9	NA	NA	1.68e-12	GRASP
AA	FEV	rs573381957	rs141701160	chr1:38047391	Forced expiratory volume in 1-second	Neale B	UKBB	European	2017	A	C	intron	GNL2	-0.02193	0.003723	3.857e-09	Neale-B_UKBB_EUR_2017
AA	FVC	rs74154586	rs6584579	chr10:105645725	Forced expiratory volume in 1-second	Neale B	UKBB	European	2017	A	G	intron	STN1	0.01337	0.002136	3.853e-10	Neale-B_UKBB_EUR_2017
ALL	RATIO	rs540065360	rs147568678	chr10:93061851	Forced expiratory volume in 1-second	Neale B	UKBB	European	2017	T	C	intergenic	PCGF5	-0.01374	0.002443	1.87e-08	Neale-B_UKBB_EUR_2017
AA	FEV	rs183024176	rs4320932	chr11:2171601	Forced expiratory volume in 1-second	Neale B	UKBB	European	2017	T	C	intron	INS-IGF2	0.01712	0.002704	2.439e-10	Neale-B_UKBB_EUR_2017
AA	FEV	rs199738686	rs6487125	chr12:20804160	Forced expiratory volume in 1-second	Neale B	UKBB	European	2017	T	C	intron	PDE3A	0.01204	0.002146	2.033e-08	Neale-B_UKBB_EUR_2017
AA	FVC	rs199738686	rs6487125	chr12:20804160	Forced expiratory volume in 1-second	Neale B	UKBB	European	2017	T	C	intron	PDE3A	0.01204	0.002146	2.033e-08	Neale-B_UKBB_EUR_2017
AA	RATIO	rs76355978	rs12315575	chr12:85670336	Forced expiratory volume in 1-second	Neale B	UKBB	European	2017	T	G	upstream	ALX1	0.01279	0.002187	5.018e-09	Neale-B_UKBB_EUR_2017
AA	RATIO	rs115069724	rs72755233	chr15:100692953	Forced expiratory volume in 1-second	Neale B	UKBB	European	2017	A	G	missense	ADAMTS17	-0.03158	0.00328	6.131e-22	Neale-B_UKBB_EUR_2017
AA	FVC	rs73476915	rs62621400	chr15:101718239	Forced expiratory volume in 1-second	Neale B	UKBB	European	2017	C	G	missense	CHSY1	0.02698	0.004502	2.068e-09	Neale-B_UKBB_EUR_2017
AA	FEV	rs73476915	rs62621400	chr15:101718239	Forced expiratory volume in 1-second	Neale B	UKBB	European	2017	C	G	missense	CHSY1	0.02698	0.004502	2.068e-09	Neale-B_UKBB_EUR_2017
EA	FEV	rs74901440	rs2871865	chr15:99194896	Forced expiratory volume in 1-second	Neale B	UKBB	European	2017	C	G	intron	IGF1R	0.02312	0.003258	1.266e-12	Neale-B_UKBB_EUR_2017
AA	RATIO	rs79540509	rs2434871	chr16:89736352	Forced expiratory volume in 1-second	Neale B	UKBB	European	2017	C	G	3_prime_UTR	SPATA33	-0.01366	0.002422	1.688e-08	Neale-B_UKBB_EUR_2017
AA	RATIO	rs7216953	rs7208573	chr17:36852997	Forced expiratory volume in 1-second	Neale B	UKBB	European	2017	T	G	intergenic	MIR4734	0.01312	0.002139	8.69e-10	Neale-B_UKBB_EUR_2017
AA	RATIO	rs375593946	rs9912553	chr17:79959703	Forced expiratory volume in 1-second	Neale B	UKBB	European	2017	C	G	intron	ASPSCR1	-0.01928	0.002326	1.147e-16	Neale-B_UKBB_EUR_2017
AA	RATIO	rs73534679	rs2307209	chr19:4954455	Forced expiratory volume in 1-second	Neale B	UKBB	European	2017	A	G	missense	UHRF1	-0.01756	0.002616	1.901e-11	Neale-B_UKBB_EUR_2017
AA	RATIO	rs555450938	rs2307209	chr19:4954455	Forced expiratory volume in 1-second	Neale B	UKBB	European	2017	A	G	missense	UHRF1	-0.01756	0.002616	1.901e-11	Neale-B_UKBB_EUR_2017
AA	FEV	rs529205471	rs147110934	chr19:55993436	Forced expiratory volume in 1-second	Neale B	UKBB	European	2017	T	G	missense	ZNF628	-0.04332	0.006781	1.678e-10	Neale-B_UKBB_EUR_2017
AA	FVC	rs529205471	rs147110934	chr19:55993436	Forced expiratory volume in 1-second	Neale B	UKBB	European	2017	T	G	missense	ZNF628	-0.04332	0.006781	1.678e-10	Neale-B_UKBB_EUR_2017
AA	FVC	rs13416373	rs62191105	chr2:239872704	Forced expiratory volume in 1-second	Neale B	UKBB	European	2017	T	C	intergenic	AC114788.1	0.01681	0.002612	1.245e-10	Neale-B_UKBB_EUR_2017
AA	RATIO	rs373563131	rs596010	chr20:10490603	Forced expiratory volume in 1-second	Neale B	UKBB	European	2017	A	G	intron	SLX4IP	-0.01351	0.002126	2.089e-10	Neale-B_UKBB_EUR_2017
AA	RATIO	rs59676831	rs13324929	chr3:132456465	Forced expiratory volume in 1-second	Neale B	UKBB	European	2017	T	C	intron	NPHP3-AS1	-0.02028	0.003427	3.247e-09	Neale-B_UKBB_EUR_2017
AA	FVC	rs59676831	rs13324929	chr3:132456465	Forced expiratory volume in 1-second	Neale B	UKBB	European	2017	T	C	intron	NPHP3-AS1	-0.02028	0.003427	3.247e-09	Neale-B_UKBB_EUR_2017
ALL	RATIO	rs149963074	rs9883485	chr3:98970267	Forced expiratory volume in 1-second	Neale B	UKBB	European	2017	T	C	intergenic	ACTG1P13	0.01528	0.002323	4.69e-11	Neale-B_UKBB_EUR_2017
AA	RATIO	rs34278742	rs1471172	chr4:170017860	Forced expiratory volume in 1-second	Neale B	UKBB	European	2017	A	G	intron	SH3RF1	0.01203	0.002192	4.023e-08	Neale-B_UKBB_EUR_2017
AA	RATIO	rs111880559	rs1415701	chr6:130345835	Forced expiratory volume in 1-second	Neale B	UKBB	European	2017	A	G	intron	L3MBTL3	-0.02428	0.002378	1.728e-24	Neale-B_UKBB_EUR_2017
AA	FEV	rs111880559	rs1415701	chr6:130345835	Forced expiratory volume in 1-second	Neale B	UKBB	European	2017	A	G	intron	L3MBTL3	-0.02428	0.002378	1.728e-24	Neale-B_UKBB_EUR_2017
AA	FEV	rs77365358	rs6456469	chr6:22107290	Forced expiratory volume in 1-second	Neale B	UKBB	European	2017	A	G	intron	CASC15	0.01696	0.002105	7.667e-16	Neale-B_UKBB_EUR_2017
ALL	FEV	rs11403813	rs2206030	chr6:35404354	Forced expiratory volume in 1-second	Neale B	UKBB	European	2017	T	C	intergenic	MKRNP2	-0.02424	0.002424	1.54e-23	Neale-B_UKBB_EUR_2017
ALL	FVC	rs11403813	rs2206030	chr6:35404354	Forced expiratory volume in 1-second	Neale B	UKBB	European	2017	T	C	intergenic	MKRNP2	-0.02424	0.002424	1.54e-23	Neale-B_UKBB_EUR_2017
AA	RATIO	rs115482155	rs7029491	chr9:16986112	Forced expiratory volume in 1-second	Neale B	UKBB	European	2017	C	G	intergenic	RP11-132E11.2	-0.01427	0.00222	1.273e-10	Neale-B_UKBB_EUR_2017
AA	FEV	rs573381957	rs28391281	chr1:38408974	Forced expiratory volume in 1-second, best measure	Neale B	UKBB	European	2017	T	C	intron	INPP5B	0.01282	0.002294	2.281e-08	Neale-B_UKBB_EUR_2017
ALL	RATIO	rs540065360	rs147568678	chr10:93061851	Forced expiratory volume in 1-second, best measure	Neale B	UKBB	European	2017	T	C	intergenic	PCGF5	-0.01497	0.002686	2.52e-08	Neale-B_UKBB_EUR_2017
AA	FEV	rs183024176	rs4320932	chr11:2171601	Forced expiratory volume in 1-second, best measure	Neale B	UKBB	European	2017	T	C	intron	INS-IGF2	0.01736	0.002974	5.372e-09	Neale-B_UKBB_EUR_2017
AA	RATIO	rs115069724	rs72755233	chr15:100692953	Forced expiratory volume in 1-second, best measure	Neale B	UKBB	European	2017	A	G	missense	ADAMTS17	-0.03082	0.003601	1.155e-17	Neale-B_UKBB_EUR_2017
AA	FVC	rs73476915	rs62621400	chr15:101718239	Forced expiratory volume in 1-second, best measure	Neale B	UKBB	European	2017	C	G	missense	CHSY1	0.0271	0.004952	4.452e-08	Neale-B_UKBB_EUR_2017
AA	FEV	rs73476915	rs62621400	chr15:101718239	Forced expiratory volume in 1-second, best measure	Neale B	UKBB	European	2017	C	G	missense	CHSY1	0.0271	0.004952	4.452e-08	Neale-B_UKBB_EUR_2017
EA	FEV	rs74901440	rs2871865	chr15:99194896	Forced expiratory volume in 1-second, best measure	Neale B	UKBB	European	2017	C	G	intron	IGF1R	0.02583	0.003577	5.201e-13	Neale-B_UKBB_EUR_2017
AA	RATIO	rs7216953	rs67365003	chr17:36847713	Forced expiratory volume in 1-second, best measure	Neale B	UKBB	European	2017	A	G	intergenic	MIR4734	-0.0176	0.002895	1.195e-09	Neale-B_UKBB_EUR_2017
AA	RATIO	rs375593946	rs9912553	chr17:79959703	Forced expiratory volume in 1-second, best measure	Neale B	UKBB	European	2017	C	G	intron	ASPSCR1	-0.02222	0.002556	3.533e-18	Neale-B_UKBB_EUR_2017
AA	RATIO	rs73534679	rs2307209	chr19:4954455	Forced expiratory volume in 1-second, best measure	Neale B	UKBB	European	2017	A	G	missense	UHRF1	-0.01776	0.002877	6.67e-10	Neale-B_UKBB_EUR_2017
AA	RATIO	rs555450938	rs2307209	chr19:4954455	Forced expiratory volume in 1-second, best measure	Neale B	UKBB	European	2017	A	G	missense	UHRF1	-0.01776	0.002877	6.67e-10	Neale-B_UKBB_EUR_2017
AA	FEV	rs529205471	rs147110934	chr19:55993436	Forced expiratory volume in 1-second, best measure	Neale B	UKBB	European	2017	T	G	missense	ZNF628	-0.05358	0.007462	6.933e-13	Neale-B_UKBB_EUR_2017
AA	FVC	rs529205471	rs147110934	chr19:55993436	Forced expiratory volume in 1-second, best measure	Neale B	UKBB	European	2017	T	G	missense	ZNF628	-0.05358	0.007462	6.933e-13	Neale-B_UKBB_EUR_2017
AA	FVC	rs529629760	rs62175435	chr2:161080801	Forced expiratory volume in 1-second, best measure	Neale B	UKBB	European	2017	A	G	intron	ITGB6	0.01279	0.00233	4.021e-08	Neale-B_UKBB_EUR_2017
AA	FEV	rs59173154	rs7594073	chr2:178256721	Forced expiratory volume in 1-second, best measure	Neale B	UKBB	European	2017	T	C	intron	NFE2L2	-0.01892	0.003308	1.072e-08	Neale-B_UKBB_EUR_2017
AA	FVC	rs13416373	rs62191105	chr2:239872704	Forced expiratory volume in 1-second, best measure	Neale B	UKBB	European	2017	T	C	intergenic	AC114788.1	0.01784	0.002873	5.339e-10	Neale-B_UKBB_EUR_2017
AA	RATIO	rs373563131	rs596010	chr20:10490603	Forced expiratory volume in 1-second, best measure	Neale B	UKBB	European	2017	A	G	intron	SLX4IP	-0.01477	0.002338	2.675e-10	Neale-B_UKBB_EUR_2017
AA	FVC	rs550254690	rs41311445	chr22:42070374	Forced expiratory volume in 1-second, best measure	Neale B	UKBB	European	2017	A	C	3_prime_UTR	SNU13	0.02134	0.003862	3.286e-08	Neale-B_UKBB_EUR_2017
AA	FEV	rs550254690	rs41311445	chr22:42070374	Forced expiratory volume in 1-second, best measure	Neale B	UKBB	European	2017	A	C	3_prime_UTR	SNU13	0.02134	0.003862	3.286e-08	Neale-B_UKBB_EUR_2017
AA	RATIO	rs59676831	rs13324929	chr3:132456465	Forced expiratory volume in 1-second, best measure	Neale B	UKBB	European	2017	T	C	intron	NPHP3-AS1	-0.02218	0.003763	3.74e-09	Neale-B_UKBB_EUR_2017
AA	FVC	rs59676831	rs13324929	chr3:132456465	Forced expiratory volume in 1-second, best measure	Neale B	UKBB	European	2017	T	C	intron	NPHP3-AS1	-0.02218	0.003763	3.74e-09	Neale-B_UKBB_EUR_2017
ALL	RATIO	rs149963074	rs1879378	chr3:98951383	Forced expiratory volume in 1-second, best measure	Neale B	UKBB	European	2017	T	C	intergenic	ACTG1P13	-0.01607	0.002571	4.13e-10	Neale-B_UKBB_EUR_2017
AA	RATIO	rs111880559	rs1415701	chr6:130345835	Forced expiratory volume in 1-second, best measure	Neale B	UKBB	European	2017	A	G	intron	L3MBTL3	-0.02579	0.002612	5.487e-23	Neale-B_UKBB_EUR_2017
AA	FEV	rs111880559	rs1415701	chr6:130345835	Forced expiratory volume in 1-second, best measure	Neale B	UKBB	European	2017	A	G	intron	L3MBTL3	-0.02579	0.002612	5.487e-23	Neale-B_UKBB_EUR_2017
AA	FEV	rs77365358	rs196038	chr6:22069970	Forced expiratory volume in 1-second, best measure	Neale B	UKBB	European	2017	A	C	intron	CASC15	0.01754	0.002383	1.877e-13	Neale-B_UKBB_EUR_2017
ALL	FEV	rs11403813	rs820077	chr6:35033854	Forced expiratory volume in 1-second, best measure	Neale B	UKBB	European	2017	A	G	intron	ANKS1A	0.02863	0.002858	1.28e-23	Neale-B_UKBB_EUR_2017
ALL	FVC	rs11403813	rs820077	chr6:35033854	Forced expiratory volume in 1-second, best measure	Neale B	UKBB	European	2017	A	G	intron	ANKS1A	0.02863	0.002858	1.28e-23	Neale-B_UKBB_EUR_2017
AA	RATIO	rs115482155	rs7029491	chr9:16986112	Forced expiratory volume in 1-second, best measure	Neale B	UKBB	European	2017	C	G	intergenic	RP11-132E11.2	-0.01466	0.002441	1.889e-09	Neale-B_UKBB_EUR_2017
AA	RATIO	rs76095077	rs17038164	chr1:118862669	Forced expiratory volume in 1-second, predicted	Neale B	UKBB	European	2017	T	C	intergenic	RNA5SP56	0.01832	0.003121	4.418e-09	Neale-B_UKBB_EUR_2017
AA	FVC	rs74154586	rs34536993	chr10:105474144	Forced expiratory volume in 1-second, predicted	Neale B	UKBB	European	2017	A	C	intron	SH3PXD2A	-0.01942	0.00344	1.655e-08	Neale-B_UKBB_EUR_2017
AA	RATIO	rs115069724	rs72755233	chr15:100692953	Forced expiratory volume in 1-second, predicted	Neale B	UKBB	European	2017	A	G	missense	ADAMTS17	-0.03153	0.004265	1.45e-13	Neale-B_UKBB_EUR_2017
AA	FVC	rs73476915	rs62621400	chr15:101718239	Forced expiratory volume in 1-second, predicted	Neale B	UKBB	European	2017	C	G	missense	CHSY1	0.03277	0.005917	3.061e-08	Neale-B_UKBB_EUR_2017
AA	FEV	rs73476915	rs62621400	chr15:101718239	Forced expiratory volume in 1-second, predicted	Neale B	UKBB	European	2017	C	G	missense	CHSY1	0.03277	0.005917	3.061e-08	Neale-B_UKBB_EUR_2017
EA	FEV	rs74901440	rs2871865	chr15:99194896	Forced expiratory volume in 1-second, predicted	Neale B	UKBB	European	2017	C	G	intron	IGF1R	0.0298	0.004258	2.6e-12	Neale-B_UKBB_EUR_2017
AA	FEV	rs529205471	rs147110934	chr19:55993436	Forced expiratory volume in 1-second, predicted	Neale B	UKBB	European	2017	T	G	missense	ZNF628	-0.04851	0.008893	4.913e-08	Neale-B_UKBB_EUR_2017
AA	FVC	rs529205471	rs147110934	chr19:55993436	Forced expiratory volume in 1-second, predicted	Neale B	UKBB	European	2017	T	G	missense	ZNF628	-0.04851	0.008893	4.913e-08	Neale-B_UKBB_EUR_2017
ALL	RATIO	rs76681063	rs1321432	chr20:6614691	Forced expiratory volume in 1-second, predicted	Neale B	UKBB	European	2017	A	C	intergenic	LINC01713	0.02122	0.002835	7.28e-14	Neale-B_UKBB_EUR_2017
EA	FEV	rs55660515	rs139488306	chr3:50997303	Forced expiratory volume in 1-second, predicted	Neale B	UKBB	European	2017	A	G	intron	DOCK3	0.05042	0.008958	1.827e-08	Neale-B_UKBB_EUR_2017
AA	RATIO	rs111880559	rs6569648	chr6:130349119	Forced expiratory volume in 1-second, predicted	Neale B	UKBB	European	2017	T	C	intron	L3MBTL3	-0.02569	0.003182	6.952e-16	Neale-B_UKBB_EUR_2017
AA	FEV	rs111880559	rs6569648	chr6:130349119	Forced expiratory volume in 1-second, predicted	Neale B	UKBB	European	2017	T	C	intron	L3MBTL3	-0.02569	0.003182	6.952e-16	Neale-B_UKBB_EUR_2017
ALL	FEV	rs11403813	rs2206030	chr6:35404354	Forced expiratory volume in 1-second, predicted	Neale B	UKBB	European	2017	T	C	intergenic	MKRNP2	-0.02461	0.00316	6.95e-15	Neale-B_UKBB_EUR_2017
ALL	FVC	rs11403813	rs2206030	chr6:35404354	Forced expiratory volume in 1-second, predicted	Neale B	UKBB	European	2017	T	C	intergenic	MKRNP2	-0.02461	0.00316	6.95e-15	Neale-B_UKBB_EUR_2017
AA	FEV	rs115707824	rs506154	chr7:28202079	Forced expiratory volume in 1-second, predicted	Neale B	UKBB	European	2017	T	C	intron	JAZF1	0.02371	0.002988	2.133e-15	Neale-B_UKBB_EUR_2017
ALL	FVC	rs79307397	rs35344761	chr9:78510823	Forced expiratory volume in 1-second, predicted	Neale B	UKBB	European	2017	A	C	intron	PCSK5	-0.02453	0.00419	4.84e-09	Neale-B_UKBB_EUR_2017
AA	RATIO	rs76095077	rs12735613	chr1:118883973	Forced expiratory volume in 1-second, predicted percentage	Neale B	UKBB	European	2017	A	G	intergenic	RNA5SP56	0.0303	0.004952	9.387e-10	Neale-B_UKBB_EUR_2017
AA	RATIO	rs140242409	rs1372666	chr1:221284302	Forced expiratory volume in 1-second, predicted percentage	Neale B	UKBB	European	2017	T	C	intergenic	RP11-453O22.1	0.02806	0.004907	1.082e-08	Neale-B_UKBB_EUR_2017
AA	RATIO	rs16957558	rs4888415	chr16:75448921	Forced expiratory volume in 1-second, predicted percentage	Neale B	UKBB	European	2017	T	C	intron	CFDP1	-0.02502	0.004333	7.793e-09	Neale-B_UKBB_EUR_2017
AA	RATIO	rs77687996	rs4888415	chr16:75448921	Forced expiratory volume in 1-second, predicted percentage	Neale B	UKBB	European	2017	T	C	intron	CFDP1	-0.02502	0.004333	7.793e-09	Neale-B_UKBB_EUR_2017
AA	RATIO	rs6814777	rs2042643	chr4:143481714	Forced expiratory volume in 1-second, predicted percentage	Neale B	UKBB	European	2017	A	C	5_prime_UTR	INPP4B	-0.02517	0.004558	3.36e-08	Neale-B_UKBB_EUR_2017
AA	FEV	rs77365358	rs1543310	chr6:22110418	Forced expiratory volume in 1-second, predicted percentage	Neale B	UKBB	European	2017	T	C	intron	CASC15	-0.02453	0.004329	1.455e-08	Neale-B_UKBB_EUR_2017
AA	RATIO	rs115482155	rs7029491	chr9:16986112	Forced expiratory volume in 1-second, predicted percentage	Neale B	UKBB	European	2017	C	G	intergenic	RP11-132E11.2	-0.02502	0.004556	3.985e-08	Neale-B_UKBB_EUR_2017
AA	RATIO	rs140242409	rs11118683	chr1:221473248	Forced vital capacity	Neale B	UKBB	European	2017	T	C	intergenic	C1orf140	0.01253	0.002022	5.825e-10	Neale-B_UKBB_EUR_2017
AA	FEV	rs573381957	rs28391281	chr1:38408974	Forced vital capacity	Neale B	UKBB	European	2017	T	C	intron	INPP5B	0.01083	0.001979	4.427e-08	Neale-B_UKBB_EUR_2017
AA	FVC	rs74154586	rs6584579	chr10:105645725	Forced vital capacity	Neale B	UKBB	European	2017	A	G	intron	STN1	0.01176	0.002026	6.341e-09	Neale-B_UKBB_EUR_2017
ALL	RATIO	rs540065360	rs13675	chr10:93043858	Forced vital capacity	Neale B	UKBB	European	2017	T	C	3_prime_UTR	PCGF5	-0.01584	0.002394	3.61e-11	Neale-B_UKBB_EUR_2017
AA	FEV	rs183024176	rs4320932	chr11:2171601	Forced vital capacity	Neale B	UKBB	European	2017	T	C	intron	INS-IGF2	0.01498	0.002564	5.111e-09	Neale-B_UKBB_EUR_2017
AA	FEV	rs199738686	rs2417860	chr12:20827579	Forced vital capacity	Neale B	UKBB	European	2017	A	G	intron	PDE3A	0.01249	0.00205	1.103e-09	Neale-B_UKBB_EUR_2017
AA	FVC	rs199738686	rs2417860	chr12:20827579	Forced vital capacity	Neale B	UKBB	European	2017	A	G	intron	PDE3A	0.01249	0.00205	1.103e-09	Neale-B_UKBB_EUR_2017
AA	RATIO	rs76355978	rs12315575	chr12:85670336	Forced vital capacity	Neale B	UKBB	European	2017	T	G	upstream	ALX1	0.01213	0.002074	5.006e-09	Neale-B_UKBB_EUR_2017
AA	RATIO	rs115069724	rs72755233	chr15:100692953	Forced vital capacity	Neale B	UKBB	European	2017	A	G	missense	ADAMTS17	-0.03336	0.00311	7.78e-27	Neale-B_UKBB_EUR_2017
AA	RATIO	rs141752179	rs76236245	chr15:76721294	Forced vital capacity	Neale B	UKBB	European	2017	C	G	intron	SCAPER	-0.02245	0.003997	1.958e-08	Neale-B_UKBB_EUR_2017
AA	RATIO	rs577920153	rs76156143	chr15:77365134	Forced vital capacity	Neale B	UKBB	European	2017	T	C	intron	TSPAN3	0.02096	0.003457	1.343e-09	Neale-B_UKBB_EUR_2017
EA	FEV	rs74901440	rs2871865	chr15:99194896	Forced vital capacity	Neale B	UKBB	European	2017	C	G	intron	IGF1R	0.0253	0.003089	2.606e-16	Neale-B_UKBB_EUR_2017
AA	RATIO	rs16957558	rs11645649	chr16:75211347	Forced vital capacity	Neale B	UKBB	European	2017	C	G	intergenic	ZFP1	-0.01148	0.002042	1.868e-08	Neale-B_UKBB_EUR_2017
AA	RATIO	rs77687996	rs11645649	chr16:75211347	Forced vital capacity	Neale B	UKBB	European	2017	C	G	intergenic	ZFP1	-0.01148	0.002042	1.868e-08	Neale-B_UKBB_EUR_2017
AA	RATIO	rs113299824	rs12051245	chr16:783865	Forced vital capacity	Neale B	UKBB	European	2017	T	C	intron	NARFL	-0.01359	0.002343	6.697e-09	Neale-B_UKBB_EUR_2017
AA	RATIO	rs375593946	rs9912553	chr17:79959703	Forced vital capacity	Neale B	UKBB	European	2017	C	G	intron	ASPSCR1	-0.01684	0.002205	2.262e-14	Neale-B_UKBB_EUR_2017
AA	FEV	rs200165168	rs12458143	chr18:50846702	Forced vital capacity	Neale B	UKBB	European	2017	A	G	intron	DCC	0.01332	0.00201	3.453e-11	Neale-B_UKBB_EUR_2017
AA	FEV	rs148105241	rs10410606	chr19:41108975	Forced vital capacity	Neale B	UKBB	European	2017	A	C	intron	LTBP4	-0.01332	0.001989	2.107e-11	Neale-B_UKBB_EUR_2017
AA	FEV	rs112293750	rs10410606	chr19:41108975	Forced vital capacity	Neale B	UKBB	European	2017	A	C	intron	LTBP4	-0.01332	0.001989	2.107e-11	Neale-B_UKBB_EUR_2017
AA	RATIO	rs73534679	rs2307209	chr19:4954455	Forced vital capacity	Neale B	UKBB	European	2017	A	G	missense	UHRF1	-0.01986	0.00248	1.196e-15	Neale-B_UKBB_EUR_2017
AA	RATIO	rs555450938	rs2307209	chr19:4954455	Forced vital capacity	Neale B	UKBB	European	2017	A	G	missense	UHRF1	-0.01986	0.00248	1.196e-15	Neale-B_UKBB_EUR_2017
AA	FEV	rs529205471	rs147110934	chr19:55993436	Forced vital capacity	Neale B	UKBB	European	2017	T	G	missense	ZNF628	-0.04766	0.006429	1.231e-13	Neale-B_UKBB_EUR_2017
AA	FVC	rs529205471	rs147110934	chr19:55993436	Forced vital capacity	Neale B	UKBB	European	2017	T	G	missense	ZNF628	-0.04766	0.006429	1.231e-13	Neale-B_UKBB_EUR_2017
AA	FEV	rs59173154	rs11694013	chr2:178491939	Forced vital capacity	Neale B	UKBB	European	2017	A	G	3_prime_UTR	PDE11A	0.01831	0.002775	4.193e-11	Neale-B_UKBB_EUR_2017
AA	FVC	rs192874408	rs4675279	chr2:203334573	Forced vital capacity	Neale B	UKBB	European	2017	A	G	intron	BMPR2	0.01523	0.002651	9.249e-09	Neale-B_UKBB_EUR_2017
AA	RATIO	rs373563131	rs1232604	chr20:10611323	Forced vital capacity	Neale B	UKBB	European	2017	A	G	downstream	SLX4IP	0.01212	0.002068	4.652e-09	Neale-B_UKBB_EUR_2017
EA	FEV	rs55660515	rs62260811	chr3:50435832	Forced vital capacity	Neale B	UKBB	European	2017	T	C	intron	CACNA2D2	0.01796	0.003212	2.256e-08	Neale-B_UKBB_EUR_2017
ALL	RATIO	rs149963074	rs1520679	chr3:98966619	Forced vital capacity	Neale B	UKBB	European	2017	T	C	intergenic	ACTG1P13	-0.01557	0.002173	7.71e-13	Neale-B_UKBB_EUR_2017
AA	RATIO	rs4252807	rs344134	chr4:77650313	Forced vital capacity	Neale B	UKBB	European	2017	A	T	intron	SHROOM3	0.01418	0.002026	2.603e-12	Neale-B_UKBB_EUR_2017
EA	RATIO	rs115062513	rs35897671	chr5:127349745	Forced vital capacity	Neale B	UKBB	European	2017	T	C	intron	LINC01184	0.0123	0.002076	3.159e-09	Neale-B_UKBB_EUR_2017
AA	FEV	rs3215022	rs9321170	chr6:129822837	Forced vital capacity	Neale B	UKBB	European	2017	A	G	intron	LAMA2	0.01351	0.002219	1.127e-09	Neale-B_UKBB_EUR_2017
AA	RATIO	rs111880559	rs1415701	chr6:130345835	Forced vital capacity	Neale B	UKBB	European	2017	A	G	intron	L3MBTL3	-0.02429	0.002254	4.472e-27	Neale-B_UKBB_EUR_2017
AA	FEV	rs111880559	rs1415701	chr6:130345835	Forced vital capacity	Neale B	UKBB	European	2017	A	G	intron	L3MBTL3	-0.02429	0.002254	4.472e-27	Neale-B_UKBB_EUR_2017
AA	FEV	rs77365358	rs196038	chr6:22069970	Forced vital capacity	Neale B	UKBB	European	2017	A	C	intron	CASC15	0.01476	0.002056	7.094e-13	Neale-B_UKBB_EUR_2017
ALL	FEV	rs11403813	rs2206030	chr6:35404354	Forced vital capacity	Neale B	UKBB	European	2017	T	C	intergenic	MKRNP2	-0.02176	0.002298	2.93e-21	Neale-B_UKBB_EUR_2017
ALL	FVC	rs11403813	rs2206030	chr6:35404354	Forced vital capacity	Neale B	UKBB	European	2017	T	C	intergenic	MKRNP2	-0.02176	0.002298	2.93e-21	Neale-B_UKBB_EUR_2017
AA	RATIO	rs558470554	rs1509310	chr9:15733836	Forced vital capacity	Neale B	UKBB	European	2017	A	G	intron	CCDC171	0.01497	0.001984	4.481e-14	Neale-B_UKBB_EUR_2017
AA	RATIO	rs115482155	rs7029491	chr9:16986112	Forced vital capacity	Neale B	UKBB	European	2017	C	G	intergenic	RP11-132E11.2	-0.01472	0.002105	2.68e-12	Neale-B_UKBB_EUR_2017
ALL	FVC	rs79307397	rs35344761	chr9:78510823	Forced vital capacity	Neale B	UKBB	European	2017	A	C	intron	PCSK5	-0.02065	0.003038	1.07e-11	Neale-B_UKBB_EUR_2017
AA	RATIO	rs140242409	rs4575091	chr1:221473226	Forced vital capacity, best measure	Neale B	UKBB	European	2017	T	C	intergenic	C1orf140	0.01456	0.002217	5.114e-11	Neale-B_UKBB_EUR_2017
AA	FEV	rs573381957	rs28470722	chr1:38386727	Forced vital capacity, best measure	Neale B	UKBB	European	2017	A	G	intron	INPP5B	-0.01217	0.002173	2.123e-08	Neale-B_UKBB_EUR_2017
ALL	RATIO	rs540065360	rs2631676	chr10:93037409	Forced vital capacity, best measure	Neale B	UKBB	European	2017	A	G	intron	PCGF5	-0.01847	0.002757	2.12e-11	Neale-B_UKBB_EUR_2017
AA	FEV	rs183024176	rs4320932	chr11:2171601	Forced vital capacity, best measure	Neale B	UKBB	European	2017	T	C	intron	INS-IGF2	0.01566	0.002816	2.718e-08	Neale-B_UKBB_EUR_2017
AA	RATIO	rs76355978	rs12810608	chr12:85674707	Forced vital capacity, best measure	Neale B	UKBB	European	2017	A	G	intron	ALX1	0.0141	0.002387	3.51e-09	Neale-B_UKBB_EUR_2017
AA	RATIO	rs115069724	rs72755233	chr15:100692953	Forced vital capacity, best measure	Neale B	UKBB	European	2017	A	G	missense	ADAMTS17	-0.03406	0.00341	1.72e-23	Neale-B_UKBB_EUR_2017
AA	RATIO	rs577920153	rs11072639	chr15:77307401	Forced vital capacity, best measure	Neale B	UKBB	European	2017	A	C	intron	PSTPIP1	-0.02001	0.003388	3.502e-09	Neale-B_UKBB_EUR_2017
EA	FEV	rs74901440	rs2871865	chr15:99194896	Forced vital capacity, best measure	Neale B	UKBB	European	2017	C	G	intron	IGF1R	0.03032	0.003387	3.474e-19	Neale-B_UKBB_EUR_2017
AA	RATIO	rs375593946	rs9912553	chr17:79959703	Forced vital capacity, best measure	Neale B	UKBB	European	2017	C	G	intron	ASPSCR1	-0.02091	0.002421	5.711e-18	Neale-B_UKBB_EUR_2017
AA	FEV	rs200165168	rs1553521	chr18:50904414	Forced vital capacity, best measure	Neale B	UKBB	European	2017	T	C	intron	DCC	-0.01463	0.002454	2.485e-09	Neale-B_UKBB_EUR_2017
AA	FEV	rs148105241	rs10410606	chr19:41108975	Forced vital capacity, best measure	Neale B	UKBB	European	2017	A	C	intron	LTBP4	-0.016	0.002183	2.334e-13	Neale-B_UKBB_EUR_2017
AA	FEV	rs112293750	rs10410606	chr19:41108975	Forced vital capacity, best measure	Neale B	UKBB	European	2017	A	C	intron	LTBP4	-0.016	0.002183	2.334e-13	Neale-B_UKBB_EUR_2017
AA	RATIO	rs73534679	rs2307209	chr19:4954455	Forced vital capacity, best measure	Neale B	UKBB	European	2017	A	G	missense	UHRF1	-0.02099	0.002724	1.315e-14	Neale-B_UKBB_EUR_2017
AA	RATIO	rs555450938	rs2307209	chr19:4954455	Forced vital capacity, best measure	Neale B	UKBB	European	2017	A	G	missense	UHRF1	-0.02099	0.002724	1.315e-14	Neale-B_UKBB_EUR_2017
AA	FEV	rs529205471	rs147110934	chr19:55993436	Forced vital capacity, best measure	Neale B	UKBB	European	2017	T	G	missense	ZNF628	-0.05696	0.007065	7.495e-16	Neale-B_UKBB_EUR_2017
AA	FVC	rs529205471	rs147110934	chr19:55993436	Forced vital capacity, best measure	Neale B	UKBB	European	2017	T	G	missense	ZNF628	-0.05696	0.007065	7.495e-16	Neale-B_UKBB_EUR_2017
AA	FEV	rs59173154	rs7594073	chr2:178256721	Forced vital capacity, best measure	Neale B	UKBB	European	2017	T	C	intron	NFE2L2	-0.02053	0.003132	5.594e-11	Neale-B_UKBB_EUR_2017
AA	FVC	rs192874408	rs12693971	chr2:203415977	Forced vital capacity, best measure	Neale B	UKBB	European	2017	T	C	intron	BMPR2	0.01411	0.002481	1.287e-08	Neale-B_UKBB_EUR_2017
AA	RATIO	rs373563131	rs1232604	chr20:10611323	Forced vital capacity, best measure	Neale B	UKBB	European	2017	A	G	downstream	SLX4IP	0.01305	0.002269	9.013e-09	Neale-B_UKBB_EUR_2017
ALL	RATIO	rs149963074	rs1520679	chr3:98966619	Forced vital capacity, best measure	Neale B	UKBB	European	2017	T	C	intergenic	ACTG1P13	-0.01572	0.002387	4.53e-11	Neale-B_UKBB_EUR_2017
AA	RATIO	rs182558371	rs28925904	chr4:144359490	Forced vital capacity, best measure	Neale B	UKBB	European	2017	T	C	missense	GAB1	-0.03784	0.006911	4.361e-08	Neale-B_UKBB_EUR_2017
AA	RATIO	rs4252807	rs6820254	chr4:77655924	Forced vital capacity, best measure	Neale B	UKBB	European	2017	A	G	intron	SHROOM3	-0.01369	0.002218	6.732e-10	Neale-B_UKBB_EUR_2017
EA	RATIO	rs115062513	rs35897671	chr5:127349745	Forced vital capacity, best measure	Neale B	UKBB	European	2017	T	C	intron	LINC01184	0.01255	0.002279	3.689e-08	Neale-B_UKBB_EUR_2017
AA	FEV	rs3215022	rs9321170	chr6:129822837	Forced vital capacity, best measure	Neale B	UKBB	European	2017	A	G	intron	LAMA2	0.0145	0.002433	2.497e-09	Neale-B_UKBB_EUR_2017
AA	RATIO	rs111880559	rs1415701	chr6:130345835	Forced vital capacity, best measure	Neale B	UKBB	European	2017	A	G	intron	L3MBTL3	-0.02602	0.002474	7.145e-26	Neale-B_UKBB_EUR_2017
AA	FEV	rs111880559	rs1415701	chr6:130345835	Forced vital capacity, best measure	Neale B	UKBB	European	2017	A	G	intron	L3MBTL3	-0.02602	0.002474	7.145e-26	Neale-B_UKBB_EUR_2017
AA	FEV	rs77365358	rs2294214	chr6:22056923	Forced vital capacity, best measure	Neale B	UKBB	European	2017	A	C	splice_region	CASC15	0.01835	0.002327	3.16e-15	Neale-B_UKBB_EUR_2017
ALL	FEV	rs11403813	rs3734254	chr6:35395010	Forced vital capacity, best measure	Neale B	UKBB	European	2017	T	C	3_prime_UTR	PPARD	0.02422	0.002675	1.39e-19	Neale-B_UKBB_EUR_2017
ALL	FVC	rs11403813	rs3734254	chr6:35395010	Forced vital capacity, best measure	Neale B	UKBB	European	2017	T	C	3_prime_UTR	PPARD	0.02422	0.002675	1.39e-19	Neale-B_UKBB_EUR_2017
AA	RATIO	rs558470554	rs1509310	chr9:15733836	Forced vital capacity, best measure	Neale B	UKBB	European	2017	A	G	intron	CCDC171	0.01426	0.002176	5.758e-11	Neale-B_UKBB_EUR_2017
AA	RATIO	rs115482155	rs7029491	chr9:16986112	Forced vital capacity, best measure	Neale B	UKBB	European	2017	C	G	intergenic	RP11-132E11.2	-0.01483	0.002311	1.416e-10	Neale-B_UKBB_EUR_2017
ALL	FVC	rs79307397	rs35344761	chr9:78510823	Forced vital capacity, best measure	Neale B	UKBB	European	2017	A	C	intron	PCSK5	-0.0224	0.003336	1.87e-11	Neale-B_UKBB_EUR_2017
AA	RATIO	rs80059393	rs566737770	chr7:24727418	Illnesses of father: chronic bronchitis or emphysema	Neale B	UKBB	European	2017	A	G	3_prime_UTR	MPP6	-0.06658	0.01179	1.631e-08	Neale-B_UKBB_EUR_2017
AA	FVC	rs535111851	rs9590614	chr13:42175588	Local histogram emphysema pattern	Castaldi PJ	25006744	Mixed	2014	C	G	intron	VWA8	-0.002	0.000349	1e-08	NHGRI-EBI_GWAS_Catalog
AA	FEV	rs148105241	rs56113850	chr19:41353107	Local histogram emphysema pattern	Castaldi PJ	25006744	Mixed	2014	T	C	intron	CYP2A6	0.02	0.003274	1e-09	NHGRI-EBI_GWAS_Catalog
AA	FEV	rs112293750	rs56113850	chr19:41353107	Local histogram emphysema pattern	Castaldi PJ	25006744	Mixed	2014	T	C	intron	CYP2A6	0.02	0.003274	1e-09	NHGRI-EBI_GWAS_Catalog
AA	RATIO	rs16957558	rs2865531	chr16:75390316	Lung function ratio of forced expiratory volume in 1 second FEV1 to forced vital capacity FVC FEV1FVC	Soler Artigas M	21946350	European	2011	A	T	intron	CFDP1	NA	NA	1.77e-11	GRASP
AA	RATIO	rs77687996	rs2865531	chr16:75390316	Lung function ratio of forced expiratory volume in 1 second FEV1 to forced vital capacity FVC FEV1FVC	Soler Artigas M	21946350	European	2011	A	T	intron	CFDP1	NA	NA	1.77e-11	GRASP
AA	FVC	rs13416373	rs12477314	chr2:239877148	Lung function ratio of forced expiratory volume in 1 second FEV1 to forced vital capacity FVC FEV1FVC	Soler Artigas M	21946350	European	2011	T	C	intergenic	AC114788.1	NA	NA	1.68e-12	GRASP
AA	RATIO	rs16957558	rs2865531	chr16:75390316	Lung function ratio of forced expiratory volume in 1 second FEV1 to forced vital capacity FVC FEV1FVC smoking pack years	Hancock DB	23284291	European	2012	A	T	intron	CFDP1	NA	NA	1.94e-08	GRASP
AA	RATIO	rs77687996	rs2865531	chr16:75390316	Lung function ratio of forced expiratory volume in 1 second FEV1 to forced vital capacity FVC FEV1FVC smoking pack years	Hancock DB	23284291	European	2012	A	T	intron	CFDP1	NA	NA	1.94e-08	GRASP
AA	RATIO	rs561379073	rs187959743	chr1:238823327	Other chronic obstructive pulmonary disease	Neale B	UKBB	European	2017	A	G	intergenic	MIPEPP2	-0.009451	0.001469	1.234e-10	Neale-B_UKBB_EUR_2017
AA	RATIO	rs74148439	rs187959743	chr1:238823327	Other chronic obstructive pulmonary disease	Neale B	UKBB	European	2017	A	G	intergenic	MIPEPP2	-0.009451	0.001469	1.234e-10	Neale-B_UKBB_EUR_2017
AA	RATIO	rs373563131	rs34742789	chr20:10636995	Other chronic obstructive pulmonary disease	Neale B	UKBB	European	2017	T	C	intron	JAG1	0.002065	0.0003781	4.72e-08	Neale-B_UKBB_EUR_2017
AA	FEV	rs368967832	rs191515162	chr5:135105787	Other chronic obstructive pulmonary disease	Neale B	UKBB	European	2017	A	G	intergenic	AC011431.1	-0.009233	0.001371	1.63e-11	Neale-B_UKBB_EUR_2017
EA	FEV	rs76734040	rs753421077	chr1:187125300	Other interstitial pulmonary diseases	Neale B	UKBB	European	2017	A	G	intron	LINC01036	0.003586	0.0005996	2.225e-09	Neale-B_UKBB_EUR_2017
AA	FVC	rs11809837	rs141514086	chr1:217831865	Other interstitial pulmonary diseases	Neale B	UKBB	European	2017	A	T	intron	SPATA17	0.003851	0.0006044	1.878e-10	Neale-B_UKBB_EUR_2017
EA	FVC	rs115487672	rs192476648	chr1:232921230	Other interstitial pulmonary diseases	Neale B	UKBB	European	2017	A	G	intergenic	MAP10	-0.002118	0.0003551	2.459e-09	Neale-B_UKBB_EUR_2017
AA	RATIO	rs561379073	rs746718933	chr1:238205898	Other interstitial pulmonary diseases	Neale B	UKBB	European	2017	C	G	intergenic	YWHAQP9	0.005445	0.0008303	5.46e-11	Neale-B_UKBB_EUR_2017
AA	FEV	rs566860760	rs139979923	chr10:20364849	Other interstitial pulmonary diseases	Neale B	UKBB	European	2017	T	C	intron	PLXDC2	0.003185	0.0005537	8.797e-09	Neale-B_UKBB_EUR_2017
AA	RATIO	rs562149032	rs533356655	chr11:108888930	Other interstitial pulmonary diseases	Neale B	UKBB	European	2017	T	G	intron	RP11-25I9.2	0.004397	0.0007851	2.139e-08	Neale-B_UKBB_EUR_2017
AA	FVC	rs74996963	rs185680290	chr11:32210295	Other interstitial pulmonary diseases	Neale B	UKBB	European	2017	T	C	intron	THEM7P	-0.003509	0.0005912	2.939e-09	Neale-B_UKBB_EUR_2017
AA	RATIO	rs1555224626	rs545635886	chr12:131283605	Other interstitial pulmonary diseases	Neale B	UKBB	European	2017	A	C	intron	STX2	-0.004715	0.0007814	1.608e-09	Neale-B_UKBB_EUR_2017
AA	RATIO	rs4251518	rs533364237	chr12:44662676	Other interstitial pulmonary diseases	Neale B	UKBB	European	2017	T	C	intron	TMEM117	0.005311	0.0006944	2.044e-14	Neale-B_UKBB_EUR_2017
AA	FVC	rs550545983	rs754065495	chr12:71087606	Other interstitial pulmonary diseases	Neale B	UKBB	European	2017	T	C	intron	PTPRR	-0.006523	0.0008017	4.064e-16	Neale-B_UKBB_EUR_2017
AA	FEV	rs139426357	rs144774005	chr13:101749720	Other interstitial pulmonary diseases	Neale B	UKBB	European	2017	C	G	intron	NALCN	-0.002437	0.0004449	4.33e-08	Neale-B_UKBB_EUR_2017
EA	FVC	rs142502277	rs568377463	chr13:74965996	Other interstitial pulmonary diseases	Neale B	UKBB	European	2017	T	C	intergenic	RPL21P108	-0.003833	0.0006821	1.922e-08	Neale-B_UKBB_EUR_2017
ALL	FVC	rs142763173	rs142155115	chr14:85281469	Other interstitial pulmonary diseases	Neale B	UKBB	European	2017	A	T	intergenic	RNU6-976P	-0.003635	0.0006112	2.74e-09	Neale-B_UKBB_EUR_2017
AA	FVC	rs73476915	rs199933427	chr15:101593219	Other interstitial pulmonary diseases	Neale B	UKBB	European	2017	A	G	missense	LRRK1	0.004995	0.0007889	2.429e-10	Neale-B_UKBB_EUR_2017
AA	FEV	rs73476915	rs199933427	chr15:101593219	Other interstitial pulmonary diseases	Neale B	UKBB	European	2017	A	G	missense	LRRK1	0.004995	0.0007889	2.429e-10	Neale-B_UKBB_EUR_2017
AA	RATIO	rs200289749	rs77494021	chr15:26226938	Other interstitial pulmonary diseases	Neale B	UKBB	European	2017	T	C	intron	RP11-1084I9.1	0.004465	0.0007488	2.483e-09	Neale-B_UKBB_EUR_2017
AA	FEV	rs5811769	rs116865821	chr15:34135595	Other interstitial pulmonary diseases	Neale B	UKBB	European	2017	T	G	intron	RYR3	0.003038	0.0005336	1.245e-08	Neale-B_UKBB_EUR_2017
AA	FVC	rs5811769	rs116865821	chr15:34135595	Other interstitial pulmonary diseases	Neale B	UKBB	European	2017	T	G	intron	RYR3	0.003038	0.0005336	1.245e-08	Neale-B_UKBB_EUR_2017
AA	RATIO	rs145813391	rs116865821	chr15:34135595	Other interstitial pulmonary diseases	Neale B	UKBB	European	2017	T	G	intron	RYR3	0.003038	0.0005336	1.245e-08	Neale-B_UKBB_EUR_2017
AA	RATIO	rs113299824	rs190383558	chr16:1254709	Other interstitial pulmonary diseases	Neale B	UKBB	European	2017	T	C	intron	CACNA1H	0.002989	0.0005442	3.951e-08	Neale-B_UKBB_EUR_2017
AA	RATIO	rs547676021	rs752204516	chr16:80444351	Other interstitial pulmonary diseases	Neale B	UKBB	European	2017	A	G	intron	RP11-525K10.3	0.003858	0.0006791	1.341e-08	Neale-B_UKBB_EUR_2017
AA	RATIO	rs79222894	rs534901557	chr18:64022048	Other interstitial pulmonary diseases	Neale B	UKBB	European	2017	A	G	intergenic	CDH19	0.004149	0.0006108	1.099e-11	Neale-B_UKBB_EUR_2017
AA	FEV	rs74411019	rs192141061	chr19:12968374	Other interstitial pulmonary diseases	Neale B	UKBB	European	2017	T	C	intron	MAST1	0.002723	0.0004969	4.245e-08	Neale-B_UKBB_EUR_2017
AA	FVC	rs74411019	rs192141061	chr19:12968374	Other interstitial pulmonary diseases	Neale B	UKBB	European	2017	T	C	intron	MAST1	0.002723	0.0004969	4.245e-08	Neale-B_UKBB_EUR_2017
AA	RATIO	rs116074154	rs534817417	chr2:128265797	Other interstitial pulmonary diseases	Neale B	UKBB	European	2017	A	T	intron	IWS1	0.003685	0.0006683	3.504e-08	Neale-B_UKBB_EUR_2017
AA	RATIO	rs199521958	rs142163531	chr2:82424621	Other interstitial pulmonary diseases	Neale B	UKBB	European	2017	A	G	intergenic	LYARP1	0.004622	0.0007766	2.644e-09	Neale-B_UKBB_EUR_2017
AA	RATIO	rs28613854	rs575307514	chr22:32744095	Other interstitial pulmonary diseases	Neale B	UKBB	European	2017	T	C	intergenic	RP1-149A16.12	0.003958	0.0007077	2.246e-08	Neale-B_UKBB_EUR_2017
AA	FEV	rs55700075	rs558232599	chr3:21759087	Other interstitial pulmonary diseases	Neale B	UKBB	European	2017	A	T	intron	ZNF385D	0.004258	0.0006899	6.769e-10	Neale-B_UKBB_EUR_2017
AA	RATIO	rs529171278	rs183558488	chr3:78178617	Other interstitial pulmonary diseases	Neale B	UKBB	European	2017	T	C	intergenic	RN7SL647P	0.005605	0.0007338	2.209e-14	Neale-B_UKBB_EUR_2017
AA	RATIO	rs369095991	rs573499765	chr4:134524600	Other interstitial pulmonary diseases	Neale B	UKBB	European	2017	T	C	intergenic	RP11-285A15.1	-0.004339	0.0007424	5.083e-09	Neale-B_UKBB_EUR_2017
AA	FVC	rs552356110	rs560140506	chr4:137228392	Other interstitial pulmonary diseases	Neale B	UKBB	European	2017	T	C	intron	RP11-775H9.2	-0.004455	0.000787	1.511e-08	Neale-B_UKBB_EUR_2017
AA	FEV	rs552356110	rs560140506	chr4:137228392	Other interstitial pulmonary diseases	Neale B	UKBB	European	2017	T	C	intron	RP11-775H9.2	-0.004455	0.000787	1.511e-08	Neale-B_UKBB_EUR_2017
AA	RATIO	rs182558371	rs564075080	chr4:144843264	Other interstitial pulmonary diseases	Neale B	UKBB	European	2017	A	C	intron	RP11-673E1.1	0.004361	0.0007825	2.51e-08	Neale-B_UKBB_EUR_2017
AA	RATIO	rs4252807	rs188468239	chr4:78183718	Other interstitial pulmonary diseases	Neale B	UKBB	European	2017	A	G	intron	CCNG2	-0.003636	0.0005773	3.008e-10	Neale-B_UKBB_EUR_2017
AA	FVC	rs32137	rs572876150	chr5:11274991	Other interstitial pulmonary diseases	Neale B	UKBB	European	2017	T	C	intron	CTNND2	-0.002111	0.0003501	1.66e-09	Neale-B_UKBB_EUR_2017
AA	RATIO	rs17151153	rs183205375	chr5:122919933	Other interstitial pulmonary diseases	Neale B	UKBB	European	2017	A	G	intron	CSNK1G3	0.00527	0.0008354	2.823e-10	Neale-B_UKBB_EUR_2017
AA	RATIO	rs576329035	rs144060593	chr5:2689620	Other interstitial pulmonary diseases	Neale B	UKBB	European	2017	A	G	intergenic	LSINCT5	0.004801	0.0008147	3.775e-09	Neale-B_UKBB_EUR_2017
ALL	FEV	rs11403813	rs187362558	chr6:35265568	Other interstitial pulmonary diseases	Neale B	UKBB	European	2017	T	C	upstream	DEF6	0.003274	0.0005539	3.41e-09	Neale-B_UKBB_EUR_2017
ALL	FVC	rs11403813	rs187362558	chr6:35265568	Other interstitial pulmonary diseases	Neale B	UKBB	European	2017	T	C	upstream	DEF6	0.003274	0.0005539	3.41e-09	Neale-B_UKBB_EUR_2017
AA	FEV	rs7761337	rs564599418	chr6:3833159	Other interstitial pulmonary diseases	Neale B	UKBB	European	2017	A	G	intron	RP11-420L9.4	0.004078	0.0007332	2.671e-08	Neale-B_UKBB_EUR_2017
AA	FEV	rs540182467	rs142263379	chr6:62780103	Other interstitial pulmonary diseases	Neale B	UKBB	European	2017	A	G	intron	KHDRBS2	0.0029	0.0005084	1.167e-08	Neale-B_UKBB_EUR_2017
AA	RATIO	rs550381110	rs76534963	chr7:122242438	Other interstitial pulmonary diseases	Neale B	UKBB	European	2017	T	C	intron	CADPS2	0.003124	0.0005599	2.42e-08	Neale-B_UKBB_EUR_2017
AA	RATIO	rs147538444	rs542353585	chr7:52332737	Other interstitial pulmonary diseases	Neale B	UKBB	European	2017	A	T	downstream	SNORA31	-0.002542	0.0004479	1.38e-08	Neale-B_UKBB_EUR_2017
AA	FEV	rs533036823	rs536401253	chr8:101603379	Other interstitial pulmonary diseases	Neale B	UKBB	European	2017	A	G	intron	SNX31	0.003888	0.0006314	7.433e-10	Neale-B_UKBB_EUR_2017
AA	FVC	rs563998128	rs552010887	chr8:132872378	Other interstitial pulmonary diseases	Neale B	UKBB	European	2017	A	G	intergenic	EFR3A	-0.004177	0.0006657	3.489e-10	Neale-B_UKBB_EUR_2017
ALL	RATIO	rs2921778	rs3019885	chr8:118025645	Pediatric asthma	Noguchi E	21814517	East Asian	2011	T	G	intron	SLC30A8	NA	NA	1.3e-14	GRASP
AA	RATIO	rs2921778	rs3019885	chr8:118025645	Pediatric asthma	Noguchi E	21814517	East Asian	2011	T	G	intron	SLC30A8	NA	NA	1.3e-14	GRASP
AA	FEV	rs148105241	rs7937	chr19:41302706	Pulmonary disease chronic obstructive	Cho MH	22080838	European	2011	T	C	3_prime_UTR	RAB4B	NA	NA	3e-09	dbGaP
AA	FEV	rs112293750	rs7937	chr19:41302706	Pulmonary disease chronic obstructive	Cho MH	22080838	European	2011	T	C	3_prime_UTR	RAB4B	NA	NA	3e-09	dbGaP
AA	RATIO	rs16957558	rs2865531	chr16:75390316	Pulmonary function	Soler Artigas M	21946350	European	2011	A	T	intron	CFDP1	-0.031	0.004623	2e-11	NHGRI-EBI_GWAS_Catalog
AA	RATIO	rs77687996	rs2865531	chr16:75390316	Pulmonary function	Soler Artigas M	21946350	European	2011	A	T	intron	CFDP1	-0.031	0.004623	2e-11	NHGRI-EBI_GWAS_Catalog
AA	FVC	rs13416373	rs12477314	chr2:239877148	Pulmonary function	Soler Artigas M	21946350	European	2011	T	C	intergenic	AC114788.1	0.041	0.005828	2e-12	NHGRI-EBI_GWAS_Catalog
AA	RATIO	rs16957558	rs2865531	chr16:75390316	Pulmonary function interaction	Hancock DB	23284291	European	2012	A	T	intron	CFDP1	NA	NA	2e-08	NHGRI-EBI_GWAS_Catalog
AA	RATIO	rs77687996	rs2865531	chr16:75390316	Pulmonary function interaction	Hancock DB	23284291	European	2012	A	T	intron	CFDP1	NA	NA	2e-08	NHGRI-EBI_GWAS_Catalog
AA	FEV	rs142854521	rs2949669	chr1:167417884	Self-reported asthma	Neale B	UKBB	European	2017	T	C	intron	CD247	-0.005751	0.0007935	4.256e-13	Neale-B_UKBB_EUR_2017
AA	FVC	rs564809739	rs2025758	chr10:8841669	Self-reported asthma	Neale B	UKBB	European	2017	T	C	intergenic	RP11-575N15.1	0.005879	0.0007844	6.641e-14	Neale-B_UKBB_EUR_2017
AA	FEV	rs112348005	rs10836537	chr11:36357257	Self-reported asthma	Neale B	UKBB	European	2017	A	G	intron	PRR5L	-0.004495	0.0008201	4.241e-08	Neale-B_UKBB_EUR_2017
AA	FVC	rs550545983	rs11178649	chr12:71533238	Self-reported asthma	Neale B	UKBB	European	2017	T	G	intron	TSPAN8	-0.005028	0.0007946	2.495e-10	Neale-B_UKBB_EUR_2017
ALL	FEV	rs79026954	rs7134784	chr12:94582477	Self-reported asthma	Neale B	UKBB	European	2017	T	C	intron	PLXNC1	-0.006914	0.001094	2.57e-10	Neale-B_UKBB_EUR_2017
ALL	FVC	rs79026954	rs7134784	chr12:94582477	Self-reported asthma	Neale B	UKBB	European	2017	T	C	intron	PLXNC1	-0.006914	0.001094	2.57e-10	Neale-B_UKBB_EUR_2017
AA	FEV	rs539144447	rs912131	chr13:100032346	Self-reported asthma	Neale B	UKBB	European	2017	A	G	intron	UBAC2	-0.007128	0.0008523	6.139e-17	Neale-B_UKBB_EUR_2017
AA	RATIO	rs539144447	rs912131	chr13:100032346	Self-reported asthma	Neale B	UKBB	European	2017	A	G	intron	UBAC2	-0.007128	0.0008523	6.139e-17	Neale-B_UKBB_EUR_2017
AA	FEV	rs539103008	rs8067124	chr17:38869490	Self-reported asthma	Neale B	UKBB	European	2017	A	T	downstream	KRT223P	-0.0173	0.00299	7.192e-09	Neale-B_UKBB_EUR_2017
AA	FVC	rs539103008	rs8067124	chr17:38869490	Self-reported asthma	Neale B	UKBB	European	2017	A	T	downstream	KRT223P	-0.0173	0.00299	7.192e-09	Neale-B_UKBB_EUR_2017
AA	FEV	rs78405770	rs13099273	chr3:188133518	Self-reported asthma	Neale B	UKBB	European	2017	A	T	intron	LPP	0.006497	0.0007926	2.473e-16	Neale-B_UKBB_EUR_2017
AA	FEV	rs142295790	rs9290877	chr3:188442480	Self-reported asthma	Neale B	UKBB	European	2017	T	C	intron	LPP	-0.004854	0.0008487	1.072e-08	Neale-B_UKBB_EUR_2017
AA	RATIO	rs199904270	rs1684466	chr3:196359310	Self-reported asthma	Neale B	UKBB	European	2017	A	G	non_coding_transcript_exon	LINC01063	-0.005638	0.0008383	1.747e-11	Neale-B_UKBB_EUR_2017
AA	FVC	rs75269797	rs17454584	chr4:123353432	Self-reported asthma	Neale B	UKBB	European	2017	A	G	downstream	ADAD1	-0.007118	0.0009426	4.325e-14	Neale-B_UKBB_EUR_2017
EA	FEV	rs187874493	rs7701967	chr5:130059750	Self-reported asthma	Neale B	UKBB	European	2017	A	G	intergenic	AC005741.2	-0.004619	0.0008264	2.276e-08	Neale-B_UKBB_EUR_2017
AA	FEV	rs77365358	rs77634652	chr6:21862343	Self-reported asthma	Neale B	UKBB	European	2017	C	G	intron	CASC15	0.005979	0.001071	2.367e-08	Neale-B_UKBB_EUR_2017
ALL	FEV	rs11403813	rs9368851	chr6:35139729	Self-reported asthma	Neale B	UKBB	European	2017	A	G	intergenic	TCP11	-0.006435	0.001056	1.11e-09	Neale-B_UKBB_EUR_2017
ALL	FVC	rs11403813	rs9368851	chr6:35139729	Self-reported asthma	Neale B	UKBB	European	2017	A	G	intergenic	TCP11	-0.006435	0.001056	1.11e-09	Neale-B_UKBB_EUR_2017
AA	FEV	rs115707824	rs917115	chr7:28172586	Self-reported asthma	Neale B	UKBB	European	2017	T	C	intron	JAZF1	-0.007111	0.0009595	1.248e-13	Neale-B_UKBB_EUR_2017
ALL	FEV	rs150959696	rs369477844	chr1:229514813	Self-reported chronic obstructive airways disease or copd	Neale B	UKBB	European	2017	A	G	upstream	RNU6-180P	0.01285	0.002353	4.78e-08	Neale-B_UKBB_EUR_2017
ALL	FEV	rs114094867	rs111630465	chr5:13491565	Self-reported chronic obstructive airways disease or copd	Neale B	UKBB	European	2017	T	C	intergenic	NENFP3	0.005742	0.001043	3.66e-08	Neale-B_UKBB_EUR_2017
AA	FEV	rs572805660	rs148390081	chr5:176207046	Self-reported chronic obstructive airways disease or copd	Neale B	UKBB	European	2017	A	G	intergenic	UNC5A	0.009323	0.001652	1.684e-08	Neale-B_UKBB_EUR_2017
AA	FVC	rs572805660	rs148390081	chr5:176207046	Self-reported chronic obstructive airways disease or copd	Neale B	UKBB	European	2017	A	G	intergenic	UNC5A	0.009323	0.001652	1.684e-08	Neale-B_UKBB_EUR_2017
AA	RATIO	rs200267056	rs140662517	chr1:111613347	Self-reported emphysema	Neale B	UKBB	European	2017	T	C	intergenic	RNA5SP54	-0.002805	0.0004809	5.439e-09	Neale-B_UKBB_EUR_2017
AA	RATIO	rs76095077	rs576919585	chr1:119088626	Self-reported emphysema	Neale B	UKBB	European	2017	A	G	intergenic	PSMC1P12	0.003579	0.0006527	4.156e-08	Neale-B_UKBB_EUR_2017
AA	RATIO	rs577798962	rs373936324	chr1:180157285	Self-reported emphysema	Neale B	UKBB	European	2017	T	C	intron	QSOX1	0.004539	0.0006295	5.608e-13	Neale-B_UKBB_EUR_2017
AA	RATIO	rs60402465	rs563363231	chr1:190039737	Self-reported emphysema	Neale B	UKBB	European	2017	A	C	intergenic	BRINP3	0.005159	0.0007341	2.116e-12	Neale-B_UKBB_EUR_2017
AA	FVC	rs60402465	rs563363231	chr1:190039737	Self-reported emphysema	Neale B	UKBB	European	2017	A	C	intergenic	BRINP3	0.005159	0.0007341	2.116e-12	Neale-B_UKBB_EUR_2017
AA	RATIO	rs561379073	rs192800445	chr1:238947457	Self-reported emphysema	Neale B	UKBB	European	2017	T	C	upstream	MIPEPP2	-0.00221	0.0004029	4.133e-08	Neale-B_UKBB_EUR_2017
AA	RATIO	rs74148439	rs370548921	chr1:239278675	Self-reported emphysema	Neale B	UKBB	European	2017	A	G	intergenic	RP11-307O1.1	0.002639	0.0004484	4.007e-09	Neale-B_UKBB_EUR_2017
AA	FEV	rs112812497	rs567659947	chr1:49045204	Self-reported emphysema	Neale B	UKBB	European	2017	T	C	intron	AGBL4	0.007631	0.0008672	1.38e-18	Neale-B_UKBB_EUR_2017
AA	FVC	rs74154586	rs534436803	chr10:105237038	Self-reported emphysema	Neale B	UKBB	European	2017	A	G	intron	CALHM3	0.005941	0.0007855	3.952e-14	Neale-B_UKBB_EUR_2017
AA	FVC	rs7089485	rs555842226	chr10:17290563	Self-reported emphysema	Neale B	UKBB	European	2017	T	C	intergenic	VIM	0.003665	0.0006561	2.33e-08	Neale-B_UKBB_EUR_2017
AA	FEV	rs566860760	rs188445965	chr10:20175408	Self-reported emphysema	Neale B	UKBB	European	2017	A	G	intron	PLXDC2	0.003377	0.0006124	3.492e-08	Neale-B_UKBB_EUR_2017
AA	RATIO	rs546272607	rs186240110	chr11:102919175	Self-reported emphysema	Neale B	UKBB	European	2017	T	G	downstream	RP11-690D19.3	-0.004253	0.0006162	5.155e-12	Neale-B_UKBB_EUR_2017
AA	RATIO	rs556540098	rs181794195	chr11:15213140	Self-reported emphysema	Neale B	UKBB	European	2017	T	C	intron	INSC	-0.004652	0.0007362	2.642e-10	Neale-B_UKBB_EUR_2017
AA	RATIO	rs4251518	rs569321427	chr12:44659033	Self-reported emphysema	Neale B	UKBB	European	2017	A	G	intron	TMEM117	0.00452	0.0008086	2.282e-08	Neale-B_UKBB_EUR_2017
AA	FVC	rs138567296	rs370855819	chr12:79877982	Self-reported emphysema	Neale B	UKBB	European	2017	T	C	intron	RP1-78O14.1	-0.004347	0.0007839	2.935e-08	Neale-B_UKBB_EUR_2017
AA	RATIO	rs116692432	rs77474764	chr12:8089241	Self-reported emphysema	Neale B	UKBB	European	2017	A	G	upstream	SLC2A3	0.003846	0.0006602	5.699e-09	Neale-B_UKBB_EUR_2017
AA	FVC	rs139950024	rs141389384	chr14:27431099	Self-reported emphysema	Neale B	UKBB	European	2017	A	G	intron	RP11-384J4.2	-0.002302	0.0003982	7.352e-09	Neale-B_UKBB_EUR_2017
AA	RATIO	rs73264836	rs540272182	chr14:33326331	Self-reported emphysema	Neale B	UKBB	European	2017	C	G	intergenic	AKAP6	-0.004484	0.0006906	8.457e-11	Neale-B_UKBB_EUR_2017
AA	FEV	rs5811769	rs560722435	chr15:33632274	Self-reported emphysema	Neale B	UKBB	European	2017	T	G	intron	RYR3	-0.004156	0.0006696	5.434e-10	Neale-B_UKBB_EUR_2017
AA	FVC	rs5811769	rs560722435	chr15:33632274	Self-reported emphysema	Neale B	UKBB	European	2017	T	G	intron	RYR3	-0.004156	0.0006696	5.434e-10	Neale-B_UKBB_EUR_2017
AA	FVC	rs577092068	rs369051317	chr15:37717920	Self-reported emphysema	Neale B	UKBB	European	2017	T	G	intron	RP11-720L8.1	0.002784	0.0004962	2.014e-08	Neale-B_UKBB_EUR_2017
ALL	RATIO	rs116625134	rs139975503	chr16:84914177	Self-reported emphysema	Neale B	UKBB	European	2017	A	G	missense	CRISPLD2	-0.00515	0.0007327	2.08e-12	Neale-B_UKBB_EUR_2017
AA	RATIO	rs79540509	rs570616354	chr16:89906051	Self-reported emphysema	Neale B	UKBB	European	2017	A	C	intron	SPIRE2	0.004306	0.0007508	9.738e-09	Neale-B_UKBB_EUR_2017
AA	RATIO	rs113299824	rs149712579	chr16:937418	Self-reported emphysema	Neale B	UKBB	European	2017	A	C	intron	LMF1	0.003677	0.0006728	4.601e-08	Neale-B_UKBB_EUR_2017
AA	FEV	rs536264218	rs145299911	chr17:33846319	Self-reported emphysema	Neale B	UKBB	European	2017	T	C	intron	SLFN12L	-0.008339	0.0007701	2.551e-27	Neale-B_UKBB_EUR_2017
AA	FVC	rs200299807	rs139910173	chr17:57330526	Self-reported emphysema	Neale B	UKBB	European	2017	T	G	intron	GDPD1	0.003212	0.0005379	2.364e-09	Neale-B_UKBB_EUR_2017
AA	FEV	rs200299807	rs139910173	chr17:57330526	Self-reported emphysema	Neale B	UKBB	European	2017	T	G	intron	GDPD1	0.003212	0.0005379	2.364e-09	Neale-B_UKBB_EUR_2017
AA	FEV	rs530908617	rs141873176	chr17:65516596	Self-reported emphysema	Neale B	UKBB	European	2017	A	C	intron	PITPNC1	0.001705	0.0003059	2.498e-08	Neale-B_UKBB_EUR_2017
AA	RATIO	rs79222894	rs140944728	chr18:64007254	Self-reported emphysema	Neale B	UKBB	European	2017	C	G	intergenic	CDH19	0.004566	0.0007166	1.869e-10	Neale-B_UKBB_EUR_2017
AA	RATIO	rs73534679	rs180871685	chr19:4991170	Self-reported emphysema	Neale B	UKBB	European	2017	T	C	intron	KDM4B	-0.003805	0.0005722	2.946e-11	Neale-B_UKBB_EUR_2017
AA	RATIO	rs555450938	rs180871685	chr19:4991170	Self-reported emphysema	Neale B	UKBB	European	2017	T	C	intron	KDM4B	-0.003805	0.0005722	2.946e-11	Neale-B_UKBB_EUR_2017
AA	FEV	rs201269787	rs536595778	chr2:220341199	Self-reported emphysema	Neale B	UKBB	European	2017	T	C	intron	SPEG	0.003453	0.0005089	1.154e-11	Neale-B_UKBB_EUR_2017
AA	FVC	rs201269787	rs536595778	chr2:220341199	Self-reported emphysema	Neale B	UKBB	European	2017	T	C	intron	SPEG	0.003453	0.0005089	1.154e-11	Neale-B_UKBB_EUR_2017
AA	RATIO	rs201269787	rs536595778	chr2:220341199	Self-reported emphysema	Neale B	UKBB	European	2017	T	C	intron	SPEG	0.003453	0.0005089	1.154e-11	Neale-B_UKBB_EUR_2017
AA	RATIO	rs10204072	rs79187382	chr2:72741235	Self-reported emphysema	Neale B	UKBB	European	2017	T	C	intron	EXOC6B	-0.004314	0.0007831	3.619e-08	Neale-B_UKBB_EUR_2017
AA	FVC	rs539758955	rs531678723	chr2:75238940	Self-reported emphysema	Neale B	UKBB	European	2017	A	G	intergenic	TACR1	0.003369	0.0006062	2.735e-08	Neale-B_UKBB_EUR_2017
AA	RATIO	rs373563131	rs544029406	chr20:10226595	Self-reported emphysema	Neale B	UKBB	European	2017	A	C	intron	SNAP25	0.003746	0.0005928	2.644e-10	Neale-B_UKBB_EUR_2017
AA	FEV	rs75115548	rs537550327	chr21:42744939	Self-reported emphysema	Neale B	UKBB	European	2017	C	G	intron	MX2	0.003883	0.0006717	7.443e-09	Neale-B_UKBB_EUR_2017
AA	RATIO	rs61250960	rs143602684	chr22:44250819	Self-reported emphysema	Neale B	UKBB	European	2017	A	G	intron	SULT4A1	0.002891	0.0004788	1.563e-09	Neale-B_UKBB_EUR_2017
AA	RATIO	rs574543239	rs578228870	chr3:117569770	Self-reported emphysema	Neale B	UKBB	European	2017	T	G	intron	RP11-384F7.2	-0.005628	0.0007683	2.395e-13	Neale-B_UKBB_EUR_2017
AA	FVC	rs574543239	rs578228870	chr3:117569770	Self-reported emphysema	Neale B	UKBB	European	2017	T	G	intron	RP11-384F7.2	-0.005628	0.0007683	2.395e-13	Neale-B_UKBB_EUR_2017
ALL	RATIO	rs12493584	rs189206097	chr3:74437928	Self-reported emphysema	Neale B	UKBB	European	2017	A	T	intron	CNTN3	-0.00369	0.0006319	5.26e-09	Neale-B_UKBB_EUR_2017
ALL	FEV	rs535134972	rs575526211	chr4:109028914	Self-reported emphysema	Neale B	UKBB	European	2017	T	C	intron	LEF1	0.004552	0.0008253	3.47e-08	Neale-B_UKBB_EUR_2017
AA	RATIO	rs4252807	rs372779760	chr4:78260951	Self-reported emphysema	Neale B	UKBB	European	2017	C	G	intron	CCNG2	-0.005283	0.0007359	7.057e-13	Neale-B_UKBB_EUR_2017
AA	FVC	rs369887572	rs3836808	chr5:35069249	Self-reported emphysema	Neale B	UKBB	European	2017	C	G	intron	PRLR	-0.004105	0.0006644	6.451e-10	Neale-B_UKBB_EUR_2017
AA	FEV	rs3215022	rs113668671	chr6:130008349	Self-reported emphysema	Neale B	UKBB	European	2017	T	C	intron	ARHGAP18	0.005312	0.0007454	1.028e-12	Neale-B_UKBB_EUR_2017
AA	RATIO	rs111880559	rs113668671	chr6:130008349	Self-reported emphysema	Neale B	UKBB	European	2017	T	C	intron	ARHGAP18	0.005312	0.0007454	1.028e-12	Neale-B_UKBB_EUR_2017
AA	FEV	rs111880559	rs113668671	chr6:130008349	Self-reported emphysema	Neale B	UKBB	European	2017	T	C	intron	ARHGAP18	0.005312	0.0007454	1.028e-12	Neale-B_UKBB_EUR_2017
ALL	FEV	rs75845847	rs6938773	chr6:24474082	Self-reported emphysema	Neale B	UKBB	European	2017	A	G	intron	GPLD1	0.00279	0.0004959	1.84e-08	Neale-B_UKBB_EUR_2017
AA	FEV	rs7761337	rs534660043	chr6:3464176	Self-reported emphysema	Neale B	UKBB	European	2017	A	G	intergenic	SLC22A23	0.005446	0.0007519	4.391e-13	Neale-B_UKBB_EUR_2017
AA	RATIO	rs547392949	rs778615908	chr6:48372143	Self-reported emphysema	Neale B	UKBB	European	2017	T	C	intergenic	RBMXP1	0.003859	0.0006521	3.257e-09	Neale-B_UKBB_EUR_2017
AA	FEV	rs540182467	rs75225989	chr6:62776968	Self-reported emphysema	Neale B	UKBB	European	2017	C	G	intron	KHDRBS2	-0.001302	0.0002229	5.185e-09	Neale-B_UKBB_EUR_2017
AA	RATIO	rs55915437	rs539229245	chr7:157092683	Self-reported emphysema	Neale B	UKBB	European	2017	T	G	intergenic	RN7SL142P	0.004388	0.0006714	6.331e-11	Neale-B_UKBB_EUR_2017
EA	RATIO	rs1420157	rs181179685	chr7:33223243	Self-reported emphysema	Neale B	UKBB	European	2017	T	C	intron	BBS9	0.004176	0.0006851	1.094e-09	Neale-B_UKBB_EUR_2017
AA	RATIO	rs147538444	rs756308550	chr7:52400155	Self-reported emphysema	Neale B	UKBB	European	2017	A	T	intergenic	snoU13	0.003885	0.0006537	2.805e-09	Neale-B_UKBB_EUR_2017
AA	FEV	rs2037582	rs549399262	chr7:79879845	Self-reported emphysema	Neale B	UKBB	European	2017	A	G	intron	AC003988.1	-0.004364	0.0007977	4.477e-08	Neale-B_UKBB_EUR_2017
AA	RATIO	rs143556659	rs184498281	chr8:110706506	Self-reported emphysema	Neale B	UKBB	European	2017	C	G	upstream	SYBU	0.002566	0.0004667	3.811e-08	Neale-B_UKBB_EUR_2017
AA	RATIO	rs554115596	rs184498281	chr8:110706506	Self-reported emphysema	Neale B	UKBB	European	2017	C	G	upstream	SYBU	0.002566	0.0004667	3.811e-08	Neale-B_UKBB_EUR_2017
ALL	RATIO	rs2921778	rs541058102	chr8:117872821	Self-reported emphysema	Neale B	UKBB	European	2017	T	C	intron	RAD21	-0.005067	0.0007457	1.08e-11	Neale-B_UKBB_EUR_2017
AA	RATIO	rs2921778	rs541058102	chr8:117872821	Self-reported emphysema	Neale B	UKBB	European	2017	T	C	intron	RAD21	-0.005067	0.0007457	1.078e-11	Neale-B_UKBB_EUR_2017
AA	RATIO	rs1542191	rs551255293	chr8:142651640	Self-reported emphysema	Neale B	UKBB	European	2017	T	C	intergenic	AC138647.1	0.004074	0.00066	6.732e-10	Neale-B_UKBB_EUR_2017
AA	FEV	rs560378968	rs548222135	chr8:21027505	Self-reported emphysema	Neale B	UKBB	European	2017	A	C	intergenic	AC021613.1	0.005053	0.0007792	8.85e-11	Neale-B_UKBB_EUR_2017
AA	RATIO	rs112961998	rs578225112	chr9:122103816	Self-reported emphysema	Neale B	UKBB	European	2017	A	G	intron	BRINP1	0.00374	0.000638	4.561e-09	Neale-B_UKBB_EUR_2017
EA	FVC	rs151025924	rs561280356	chr2:80432871	Self-reported heart failure or pulmonary odema	Neale B	UKBB	European	2017	T	C	intron	CTNNA2	0.00477	0.0008123	4.291e-09	Neale-B_UKBB_EUR_2017
AA	FEV	rs150541988	rs752552911	chr1:193769354	Self-reported pulmonary fibrosis	Neale B	UKBB	European	2017	C	G	intergenic	RPL23AP22	0.00461	0.0006684	5.353e-12	Neale-B_UKBB_EUR_2017
AA	RATIO	rs140472050	rs181715058	chr1:195198370	Self-reported pulmonary fibrosis	Neale B	UKBB	European	2017	T	G	intergenic	AL357932.1	0.003213	0.0005717	1.915e-08	Neale-B_UKBB_EUR_2017
AA	FEV	rs140472050	rs181715058	chr1:195198370	Self-reported pulmonary fibrosis	Neale B	UKBB	European	2017	T	G	intergenic	AL357932.1	0.003213	0.0005717	1.915e-08	Neale-B_UKBB_EUR_2017
AA	FVC	rs11809837	rs185366037	chr1:217761883	Self-reported pulmonary fibrosis	Neale B	UKBB	European	2017	T	C	intron	GPATCH2	-0.003116	0.0005643	3.359e-08	Neale-B_UKBB_EUR_2017
AA	RATIO	rs567840101	rs528912190	chr1:233659500	Self-reported pulmonary fibrosis	Neale B	UKBB	European	2017	T	C	intergenic	RNU4-77P	0.001972	0.0003524	2.205e-08	Neale-B_UKBB_EUR_2017
AA	FVC	rs567840101	rs528912190	chr1:233659500	Self-reported pulmonary fibrosis	Neale B	UKBB	European	2017	T	C	intergenic	RNU4-77P	0.001972	0.0003524	2.205e-08	Neale-B_UKBB_EUR_2017
AA	RATIO	rs71629751	rs75453527	chr1:5638698	Self-reported pulmonary fibrosis	Neale B	UKBB	European	2017	A	G	intron	RP11-154H17.1	0.001364	0.0002439	2.253e-08	Neale-B_UKBB_EUR_2017
AA	FVC	rs74154586	rs538043387	chr10:105921592	Self-reported pulmonary fibrosis	Neale B	UKBB	European	2017	A	G	intron	CFAP43	0.003528	0.0005857	1.711e-09	Neale-B_UKBB_EUR_2017
AA	RATIO	rs117661855	rs151119488	chr10:13998175	Self-reported pulmonary fibrosis	Neale B	UKBB	European	2017	T	C	intron	FRMD4A	0.002731	0.0004487	1.152e-09	Neale-B_UKBB_EUR_2017
AA	RATIO	rs556540098	rs571476696	chr11:14978794	Self-reported pulmonary fibrosis	Neale B	UKBB	European	2017	A	T	intron	CALCB	-0.003151	0.0005504	1.032e-08	Neale-B_UKBB_EUR_2017
AA	RATIO	rs367651146	rs753810371	chr11:16934767	Self-reported pulmonary fibrosis	Neale B	UKBB	European	2017	A	G	intron	PLEKHA7	-0.003922	0.000628	4.222e-10	Neale-B_UKBB_EUR_2017
AA	RATIO	rs1555224626	rs766452397	chr12:131169251	Self-reported pulmonary fibrosis	Neale B	UKBB	European	2017	A	T	intron	RP11-662M24.2	-0.004121	0.0006228	3.68e-11	Neale-B_UKBB_EUR_2017
AA	RATIO	rs116818960	rs528396359	chr12:20436839	Self-reported pulmonary fibrosis	Neale B	UKBB	European	2017	T	C	intergenic	RP11-284H19.1	-0.002696	0.0004512	2.292e-09	Neale-B_UKBB_EUR_2017
AA	RATIO	rs4251518	rs533364237	chr12:44662676	Self-reported pulmonary fibrosis	Neale B	UKBB	European	2017	T	C	intron	TMEM117	0.0037	0.0005282	2.474e-12	Neale-B_UKBB_EUR_2017
AA	FEV	rs139426357	rs767768601	chr13:102128374	Self-reported pulmonary fibrosis	Neale B	UKBB	European	2017	T	C	intron	ITGBL1	-0.002994	0.0005358	2.299e-08	Neale-B_UKBB_EUR_2017
AA	RATIO	rs138593800	rs113522993	chr13:59967848	Self-reported pulmonary fibrosis	Neale B	UKBB	European	2017	A	G	intergenic	RNU7-88P	0.002133	0.0003565	2.213e-09	Neale-B_UKBB_EUR_2017
AA	FEV	rs138593800	rs113522993	chr13:59967848	Self-reported pulmonary fibrosis	Neale B	UKBB	European	2017	A	G	intergenic	RNU7-88P	0.002133	0.0003565	2.213e-09	Neale-B_UKBB_EUR_2017
AA	RATIO	rs73264836	rs140861938	chr14:33595040	Self-reported pulmonary fibrosis	Neale B	UKBB	European	2017	A	G	intron	NPAS3	0.001919	0.0003342	9.277e-09	Neale-B_UKBB_EUR_2017
ALL	FVC	rs142763173	rs142155115	chr14:85281469	Self-reported pulmonary fibrosis	Neale B	UKBB	European	2017	A	T	intergenic	RNU6-976P	-0.002562	0.0004649	3.58e-08	Neale-B_UKBB_EUR_2017
ALL	FVC	rs112130191	rs182196727	chr15:25402226	Self-reported pulmonary fibrosis	Neale B	UKBB	European	2017	T	C	intron	SNHG14	-0.002436	0.0004356	2.23e-08	Neale-B_UKBB_EUR_2017
AA	RATIO	rs200562013	rs190141876	chr15:94170046	Self-reported pulmonary fibrosis	Neale B	UKBB	European	2017	T	C	intron	RP11-739G5.1	0.001884	0.0003132	1.816e-09	Neale-B_UKBB_EUR_2017
AA	RATIO	rs113785968	rs540747353	chr15:97784810	Self-reported pulmonary fibrosis	Neale B	UKBB	European	2017	C	G	intergenic	RP11-315L6.1	0.003618	0.0005547	6.963e-11	Neale-B_UKBB_EUR_2017
EA	FEV	rs74901440	rs191616659	chr15:98572780	Self-reported pulmonary fibrosis	Neale B	UKBB	European	2017	T	C	downstream	RNU6-134P	-0.003363	0.0004936	9.572e-12	Neale-B_UKBB_EUR_2017
AA	RATIO	rs369451435	rs185621534	chr16:83521775	Self-reported pulmonary fibrosis	Neale B	UKBB	European	2017	A	G	intron	CDH13	0.003128	0.0005617	2.579e-08	Neale-B_UKBB_EUR_2017
AA	FVC	rs116228772	rs185621534	chr16:83521775	Self-reported pulmonary fibrosis	Neale B	UKBB	European	2017	A	G	intron	CDH13	0.003128	0.0005617	2.579e-08	Neale-B_UKBB_EUR_2017
ALL	RATIO	rs116625134	rs117950133	chr16:84720260	Self-reported pulmonary fibrosis	Neale B	UKBB	European	2017	T	C	intergenic	USP10	0.001364	0.0002012	1.19e-11	Neale-B_UKBB_EUR_2017
ALL	RATIO	rs78104186	rs117985120	chr17:2927837	Self-reported pulmonary fibrosis	Neale B	UKBB	European	2017	T	G	intron	RAP1GAP2	0.004133	0.0006257	3.96e-11	Neale-B_UKBB_EUR_2017
AA	RATIO	rs7216953	rs185847105	chr17:36094872	Self-reported pulmonary fibrosis	Neale B	UKBB	European	2017	T	G	intron	HNF1B	0.002894	0.0004211	6.294e-12	Neale-B_UKBB_EUR_2017
AA	FVC	rs543095760	rs185873186	chr17:49039761	Self-reported pulmonary fibrosis	Neale B	UKBB	European	2017	A	T	3_prime_UTR	SPAG9	-0.002634	0.0004763	3.2e-08	Neale-B_UKBB_EUR_2017
AA	FEV	rs10672835	rs180831919	chr19:32330011	Self-reported pulmonary fibrosis	Neale B	UKBB	European	2017	A	T	intergenic	LINC01837	-0.004252	0.0006515	6.762e-11	Neale-B_UKBB_EUR_2017
AA	FVC	rs115778423	rs572201120	chr19:34442836	Self-reported pulmonary fibrosis	Neale B	UKBB	European	2017	T	C	intergenic	RN7SL150P	-0.003313	0.0005833	1.354e-08	Neale-B_UKBB_EUR_2017
EA	FEV	rs180684945	rs184786779	chr19:48599492	Self-reported pulmonary fibrosis	Neale B	UKBB	European	2017	A	G	intron	PLA2G4C	0.002563	0.0004498	1.206e-08	Neale-B_UKBB_EUR_2017
AA	FEV	rs529205471	rs533148951	chr19:56080277	Self-reported pulmonary fibrosis	Neale B	UKBB	European	2017	T	C	intergenic	CTD-2537I9.5	0.004381	0.0006408	8.058e-12	Neale-B_UKBB_EUR_2017
AA	FVC	rs529205471	rs533148951	chr19:56080277	Self-reported pulmonary fibrosis	Neale B	UKBB	European	2017	T	C	intergenic	CTD-2537I9.5	0.004381	0.0006408	8.058e-12	Neale-B_UKBB_EUR_2017
AA	FVC	rs13391412	rs549885361	chr2:117982637	Self-reported pulmonary fibrosis	Neale B	UKBB	European	2017	A	G	intergenic	AC092170.1	0.00299	0.0005374	2.643e-08	Neale-B_UKBB_EUR_2017
AA	FEV	rs1553435575	rs549885361	chr2:117982637	Self-reported pulmonary fibrosis	Neale B	UKBB	European	2017	A	G	intergenic	AC092170.1	0.00299	0.0005374	2.643e-08	Neale-B_UKBB_EUR_2017
AA	FEV	rs17047317	rs369069281	chr2:118845955	Self-reported pulmonary fibrosis	Neale B	UKBB	European	2017	T	G	upstream	INSIG2	0.004286	0.0006377	1.803e-11	Neale-B_UKBB_EUR_2017
AA	FVC	rs529629760	rs138161953	chr2:161180862	Self-reported pulmonary fibrosis	Neale B	UKBB	European	2017	T	C	intron	RBMS1	0.004052	0.0006337	1.619e-10	Neale-B_UKBB_EUR_2017
AA	FVC	rs192874408	rs568471573	chr2:203793525	Self-reported pulmonary fibrosis	Neale B	UKBB	European	2017	T	C	intron	CARF	-0.00302	0.0005499	3.958e-08	Neale-B_UKBB_EUR_2017
ALL	RATIO	rs201901694	rs11124206	chr2:240473622	Self-reported pulmonary fibrosis	Neale B	UKBB	European	2017	A	G	intergenic	AC079612.1	0.000881	0.0001452	1.29e-09	Neale-B_UKBB_EUR_2017
AA	RATIO	rs10490245	rs767508711	chr2:58941196	Self-reported pulmonary fibrosis	Neale B	UKBB	European	2017	A	C	intron	LINC01122	-0.004883	0.0006777	5.787e-13	Neale-B_UKBB_EUR_2017
AA	FEV	rs72900973	rs566640714	chr2:68370875	Self-reported pulmonary fibrosis	Neale B	UKBB	European	2017	A	C	intron	WDR92	-0.003609	0.0005875	8.1e-10	Neale-B_UKBB_EUR_2017
AA	FVC	rs72900973	rs566640714	chr2:68370875	Self-reported pulmonary fibrosis	Neale B	UKBB	European	2017	A	C	intron	WDR92	-0.003609	0.0005875	8.1e-10	Neale-B_UKBB_EUR_2017
AA	RATIO	rs10204072	rs186151135	chr2:72659353	Self-reported pulmonary fibrosis	Neale B	UKBB	European	2017	T	C	intron	EXOC6B	0.00139	0.0002399	6.953e-09	Neale-B_UKBB_EUR_2017
AA	RATIO	rs543319338	rs182289958	chr20:41428403	Self-reported pulmonary fibrosis	Neale B	UKBB	European	2017	A	T	intron	PTPRT	-0.003964	0.0005297	7.248e-14	Neale-B_UKBB_EUR_2017
AA	RATIO	rs577618094	rs73131549	chr20:57951125	Self-reported pulmonary fibrosis	Neale B	UKBB	European	2017	T	C	intergenic	RP4-614C15.3	0.00197	0.0003519	2.191e-08	Neale-B_UKBB_EUR_2017
AA	FEV	rs577618094	rs73131549	chr20:57951125	Self-reported pulmonary fibrosis	Neale B	UKBB	European	2017	T	C	intergenic	RP4-614C15.3	0.00197	0.0003519	2.191e-08	Neale-B_UKBB_EUR_2017
AA	FEV	rs575732714	rs185637084	chr21:19996960	Self-reported pulmonary fibrosis	Neale B	UKBB	European	2017	T	C	intron	AF240627.2	-0.002502	0.0004468	2.155e-08	Neale-B_UKBB_EUR_2017
AA	FEV	rs149820286	rs185637084	chr21:19996960	Self-reported pulmonary fibrosis	Neale B	UKBB	European	2017	T	C	intron	AF240627.2	-0.002502	0.0004468	2.155e-08	Neale-B_UKBB_EUR_2017
AA	FEV	rs4253665	rs6008758	chr22:46735110	Self-reported pulmonary fibrosis	Neale B	UKBB	European	2017	A	G	intron	TRMU	-0.003665	0.0005877	4.47e-10	Neale-B_UKBB_EUR_2017
AA	RATIO	rs116075063	rs185583840	chr3:102277198	Self-reported pulmonary fibrosis	Neale B	UKBB	European	2017	A	C	intergenic	ZPLD1	0.002656	0.0004076	7.27e-11	Neale-B_UKBB_EUR_2017
AA	FEV	rs555325577	rs565561453	chr3:103413603	Self-reported pulmonary fibrosis	Neale B	UKBB	European	2017	A	G	intergenic	TUBBP11	0.003335	0.0004892	9.187e-12	Neale-B_UKBB_EUR_2017
AA	FVC	rs555325577	rs565561453	chr3:103413603	Self-reported pulmonary fibrosis	Neale B	UKBB	European	2017	A	G	intergenic	TUBBP11	0.003335	0.0004892	9.187e-12	Neale-B_UKBB_EUR_2017
ALL	FVC	rs139399765	rs113775017	chr3:20818239	Self-reported pulmonary fibrosis	Neale B	UKBB	European	2017	T	C	intron	SGO1-AS1	-0.003438	0.00059	5.65e-09	Neale-B_UKBB_EUR_2017
EA	FEV	rs183190848	rs113775017	chr3:20818239	Self-reported pulmonary fibrosis	Neale B	UKBB	European	2017	T	C	intron	SGO1-AS1	-0.003438	0.00059	5.647e-09	Neale-B_UKBB_EUR_2017
AA	RATIO	rs139399765	rs113775017	chr3:20818239	Self-reported pulmonary fibrosis	Neale B	UKBB	European	2017	T	C	intron	SGO1-AS1	-0.003438	0.00059	5.647e-09	Neale-B_UKBB_EUR_2017
AA	FVC	rs139399765	rs113775017	chr3:20818239	Self-reported pulmonary fibrosis	Neale B	UKBB	European	2017	T	C	intron	SGO1-AS1	-0.003438	0.00059	5.647e-09	Neale-B_UKBB_EUR_2017
AA	RATIO	rs148757682	rs142105387	chr3:35385363	Self-reported pulmonary fibrosis	Neale B	UKBB	European	2017	A	C	intergenic	RNU6-243P	0.003576	0.0005977	2.197e-09	Neale-B_UKBB_EUR_2017
AA	RATIO	rs529171278	rs141087410	chr3:78288534	Self-reported pulmonary fibrosis	Neale B	UKBB	European	2017	A	G	intergenic	RP11-314M24.1	0.00275	0.0004329	2.122e-10	Neale-B_UKBB_EUR_2017
AA	FVC	rs138546049	rs77998373	chr4:116304660	Self-reported pulmonary fibrosis	Neale B	UKBB	European	2017	T	G	intergenic	MRPS33P3	-0.001683	0.0002937	1.01e-08	Neale-B_UKBB_EUR_2017
AA	FEV	rs138546049	rs77998373	chr4:116304660	Self-reported pulmonary fibrosis	Neale B	UKBB	European	2017	T	G	intergenic	MRPS33P3	-0.001683	0.0002937	1.01e-08	Neale-B_UKBB_EUR_2017
AA	RATIO	rs71244912	rs551782580	chr4:172682877	Self-reported pulmonary fibrosis	Neale B	UKBB	European	2017	T	C	intergenic	GALNTL6	-0.003736	0.0006006	4.972e-10	Neale-B_UKBB_EUR_2017
AA	RATIO	rs4252807	rs368513164	chr4:78385564	Self-reported pulmonary fibrosis	Neale B	UKBB	European	2017	T	G	intron	RP11-625I7.1	0.002884	0.0004583	3.106e-10	Neale-B_UKBB_EUR_2017
EA	RATIO	rs115062513	rs564800748	chr5:127556744	Self-reported pulmonary fibrosis	Neale B	UKBB	European	2017	T	C	intergenic	SLC12A2	0.003302	0.0005869	1.851e-08	Neale-B_UKBB_EUR_2017
AA	RATIO	rs552397783	rs553853517	chr5:142810922	Self-reported pulmonary fibrosis	Neale B	UKBB	European	2017	A	C	intron	NR3C1	0.004342	0.0005194	6.35e-17	Neale-B_UKBB_EUR_2017
AA	FEV	rs572805660	rs71599491	chr5:175756447	Self-reported pulmonary fibrosis	Neale B	UKBB	European	2017	T	C	intron	SIMC1	-0.004087	0.0005877	3.55e-12	Neale-B_UKBB_EUR_2017
AA	FVC	rs572805660	rs71599491	chr5:175756447	Self-reported pulmonary fibrosis	Neale B	UKBB	European	2017	T	C	intron	SIMC1	-0.004087	0.0005877	3.55e-12	Neale-B_UKBB_EUR_2017
AA	RATIO	rs529980038	rs544698991	chr5:23258665	Self-reported pulmonary fibrosis	Neale B	UKBB	European	2017	A	G	downstream	CTD-2272G21.3	0.003079	0.0005444	1.557e-08	Neale-B_UKBB_EUR_2017
AA	RATIO	rs34689507	rs183564711	chr5:53763876	Self-reported pulmonary fibrosis	Neale B	UKBB	European	2017	A	G	intergenic	HSPB3	0.006041	0.0006847	1.127e-18	Neale-B_UKBB_EUR_2017
AA	FEV	rs57770734	rs186984907	chr6:106741556	Self-reported pulmonary fibrosis	Neale B	UKBB	European	2017	T	C	intron	ATG5	0.003623	0.0006507	2.591e-08	Neale-B_UKBB_EUR_2017
AA	FEV	rs7761337	rs370558929	chr6:3730767	Self-reported pulmonary fibrosis	Neale B	UKBB	European	2017	A	C	intron	PXDC1	-0.00246	0.0004274	8.674e-09	Neale-B_UKBB_EUR_2017
ALL	FVC	rs73732339	rs114111186	chr6:39518905	Self-reported pulmonary fibrosis	Neale B	UKBB	European	2017	A	G	intron	KIF6	0.002692	0.0004898	3.87e-08	Neale-B_UKBB_EUR_2017
AA	RATIO	rs547392949	rs535653407	chr6:49083404	Self-reported pulmonary fibrosis	Neale B	UKBB	European	2017	A	G	non_coding_transcript_exon	RP4-724P12.2	-0.004053	0.0006172	5.148e-11	Neale-B_UKBB_EUR_2017
ALL	FVC	rs78349759	rs534383799	chr6:84192719	Self-reported pulmonary fibrosis	Neale B	UKBB	European	2017	T	C	intergenic	PRSS35	0.002706	0.0004891	3.14e-08	Neale-B_UKBB_EUR_2017
AA	RATIO	rs138137015	rs190673488	chr7:108696828	Self-reported pulmonary fibrosis	Neale B	UKBB	European	2017	C	G	intergenic	BUB3P1	-0.003711	0.000599	5.811e-10	Neale-B_UKBB_EUR_2017
AA	RATIO	rs550381110	rs200555155	chr7:122033473	Self-reported pulmonary fibrosis	Neale B	UKBB	European	2017	A	G	intron	CADPS2	0.003079	0.0005471	1.821e-08	Neale-B_UKBB_EUR_2017
AA	RATIO	rs575446155	rs536140297	chr7:14750552	Self-reported pulmonary fibrosis	Neale B	UKBB	European	2017	T	G	intron	DGKB	0.004156	0.0006252	2.967e-11	Neale-B_UKBB_EUR_2017
AA	FEV	rs115707824	rs143567598	chr7:27863712	Self-reported pulmonary fibrosis	Neale B	UKBB	European	2017	A	G	intron	TAX1BP1	-0.005304	0.000656	6.191e-16	Neale-B_UKBB_EUR_2017
AA	FEV	rs140648793	rs183017541	chr7:67584120	Self-reported pulmonary fibrosis	Neale B	UKBB	European	2017	A	G	non_coding_transcript_exon	RP5-945F2.2	0.001863	0.0003255	1.045e-08	Neale-B_UKBB_EUR_2017
AA	FEV	rs2037582	rs188359611	chr7:79363309	Self-reported pulmonary fibrosis	Neale B	UKBB	European	2017	A	G	intergenic	RNA5SP234	-0.001243	0.0002153	7.719e-09	Neale-B_UKBB_EUR_2017
AA	FEV	rs536389489	rs550807454	chr7:98773760	Self-reported pulmonary fibrosis	Neale B	UKBB	European	2017	A	T	intron	KPNA7	-0.004343	0.0005895	1.757e-13	Neale-B_UKBB_EUR_2017
AA	FEV	rs533036823	rs558131262	chr8:101680962	Self-reported pulmonary fibrosis	Neale B	UKBB	European	2017	A	G	intergenic	SNX31	0.004401	0.0005219	3.434e-17	Neale-B_UKBB_EUR_2017
AA	RATIO	rs565247391	rs775191817	chr8:102436932	Self-reported pulmonary fibrosis	Neale B	UKBB	European	2017	A	G	intron	KB-1930G5.4	0.00381	0.000604	2.828e-10	Neale-B_UKBB_EUR_2017
AA	RATIO	rs1542191	rs192030121	chr8:142845546	Self-reported pulmonary fibrosis	Neale B	UKBB	European	2017	T	C	intergenic	AC104417.1	0.004006	0.0005102	4.11e-15	Neale-B_UKBB_EUR_2017
AA	RATIO	rs114260297	rs191199644	chr8:55742312	Self-reported pulmonary fibrosis	Neale B	UKBB	European	2017	A	G	intron	RP1	-0.00324	0.000559	6.809e-09	Neale-B_UKBB_EUR_2017
ALL	FEV	rs139115060	rs189584181	chr9:25242374	Self-reported pulmonary fibrosis	Neale B	UKBB	European	2017	T	C	intergenic	RN7SKP120	0.003025	0.0004672	9.48e-11	Neale-B_UKBB_EUR_2017
ALL	FVC	rs139115060	rs189584181	chr9:25242374	Self-reported pulmonary fibrosis	Neale B	UKBB	European	2017	T	C	intergenic	RN7SKP120	0.003025	0.0004672	9.48e-11	Neale-B_UKBB_EUR_2017
AA	FEV	rs142854521	rs769676142	chr1:167759685	Status asthmaticus	Neale B	UKBB	European	2017	T	C	3_prime_UTR	MPZL1	0.005813	0.0007717	5.002e-14	Neale-B_UKBB_EUR_2017
AA	FEV	rs150541988	rs150739809	chr1:194292136	Status asthmaticus	Neale B	UKBB	European	2017	T	C	intergenic	RP11-476H20.1	-0.007035	0.0007541	1.072e-20	Neale-B_UKBB_EUR_2017
AA	RATIO	rs140472050	rs150739809	chr1:194292136	Status asthmaticus	Neale B	UKBB	European	2017	T	C	intergenic	RP11-476H20.1	-0.007035	0.0007541	1.072e-20	Neale-B_UKBB_EUR_2017
AA	FEV	rs140472050	rs150739809	chr1:194292136	Status asthmaticus	Neale B	UKBB	European	2017	T	C	intergenic	RP11-476H20.1	-0.007035	0.0007541	1.072e-20	Neale-B_UKBB_EUR_2017
AA	FEV	rs199825170	rs574575158	chr1:60083311	Status asthmaticus	Neale B	UKBB	European	2017	C	G	intron	FGGY	0.002399	0.0003851	4.671e-10	Neale-B_UKBB_EUR_2017
AA	RATIO	rs71629751	rs573532756	chr1:6196205	Status asthmaticus	Neale B	UKBB	European	2017	T	C	intron	CHD5	0.004765	0.0006984	8.928e-12	Neale-B_UKBB_EUR_2017
AA	FVC	rs17106112	rs77287275	chr10:125618033	Status asthmaticus	Neale B	UKBB	European	2017	A	G	intron	CPXM2	0.001419	0.0002549	2.58e-08	Neale-B_UKBB_EUR_2017
AA	FVC	rs564310435	rs538559431	chr10:129138283	Status asthmaticus	Neale B	UKBB	European	2017	A	G	intron	DOCK1	0.003782	0.0006265	1.583e-09	Neale-B_UKBB_EUR_2017
AA	RATIO	rs564310435	rs538559431	chr10:129138283	Status asthmaticus	Neale B	UKBB	European	2017	A	G	intron	DOCK1	0.003782	0.0006265	1.583e-09	Neale-B_UKBB_EUR_2017
AA	RATIO	rs117661855	rs151268301	chr10:13737958	Status asthmaticus	Neale B	UKBB	European	2017	T	C	intron	FRMD4A	0.004341	0.0006624	5.617e-11	Neale-B_UKBB_EUR_2017
AA	RATIO	rs546272607	rs143583267	chr11:103083595	Status asthmaticus	Neale B	UKBB	European	2017	T	C	intron	DYNC2H1	-0.002767	0.0004158	2.881e-11	Neale-B_UKBB_EUR_2017
AA	RATIO	rs139417229	rs570284013	chr11:103848522	Status asthmaticus	Neale B	UKBB	European	2017	C	G	intron	PDGFD	0.003113	0.0004829	1.144e-10	Neale-B_UKBB_EUR_2017
AA	FEV	rs12283573	rs181531586	chr11:22044496	Status asthmaticus	Neale B	UKBB	European	2017	A	G	intergenic	CTD-2019O4.1	0.003219	0.0005509	5.152e-09	Neale-B_UKBB_EUR_2017
AA	RATIO	rs191783221	rs143978015	chr11:71074636	Status asthmaticus	Neale B	UKBB	European	2017	T	G	intergenic	FLJ42102	-0.004442	0.0006135	4.484e-13	Neale-B_UKBB_EUR_2017
AA	RATIO	rs1555224626	rs571811771	chr12:130718898	Status asthmaticus	Neale B	UKBB	European	2017	A	G	intergenic	RP11-143E21.6	-0.004011	0.0007092	1.555e-08	Neale-B_UKBB_EUR_2017
EA	FEV	rs147400147	rs190038402	chr12:38264715	Status asthmaticus	Neale B	UKBB	European	2017	C	G	intergenic	AK6P2	-0.002526	0.0004285	3.728e-09	Neale-B_UKBB_EUR_2017
AA	RATIO	rs200289749	rs17670575	chr15:26894729	Status asthmaticus	Neale B	UKBB	European	2017	A	G	intron	GABRB3	0.002168	0.0003646	2.748e-09	Neale-B_UKBB_EUR_2017
AA	RATIO	rs113785968	rs559475910	chr15:96967036	Status asthmaticus	Neale B	UKBB	European	2017	A	C	intergenic	RP11-522B15.5	0.004371	0.000751	5.906e-09	Neale-B_UKBB_EUR_2017
EA	FEV	rs74901440	rs537194749	chr15:98976391	Status asthmaticus	Neale B	UKBB	European	2017	T	C	downstream	FAM169B	0.005309	0.0009569	2.892e-08	Neale-B_UKBB_EUR_2017
AA	FEV	rs78710550	rs187823602	chr16:17497865	Status asthmaticus	Neale B	UKBB	European	2017	A	T	intron	XYLT1	-0.004545	0.0007699	3.564e-09	Neale-B_UKBB_EUR_2017
AA	FVC	rs78710550	rs187823602	chr16:17497865	Status asthmaticus	Neale B	UKBB	European	2017	A	T	intron	XYLT1	-0.004545	0.0007699	3.564e-09	Neale-B_UKBB_EUR_2017
ALL	RATIO	rs78104186	rs148758741	chr17:2381302	Status asthmaticus	Neale B	UKBB	European	2017	C	G	intron	METTL16	-0.003823	0.0006241	9.05e-10	Neale-B_UKBB_EUR_2017
AA	FEV	rs200165168	rs191651140	chr18:50272688	Status asthmaticus	Neale B	UKBB	European	2017	A	G	intron	DCC	-0.003679	0.0006232	3.553e-09	Neale-B_UKBB_EUR_2017
AA	FEV	rs200746080	rs754046838	chr18:6948044	Status asthmaticus	Neale B	UKBB	European	2017	T	C	intron	LAMA1	0.004688	0.00077	1.14e-09	Neale-B_UKBB_EUR_2017
AA	RATIO	rs569142166	rs182997589	chr18:9500741	Status asthmaticus	Neale B	UKBB	European	2017	C	G	intron	RALBP1	-0.002967	0.0005391	3.725e-08	Neale-B_UKBB_EUR_2017
AA	FEV	rs575207381	rs182997589	chr18:9500741	Status asthmaticus	Neale B	UKBB	European	2017	C	G	intron	RALBP1	-0.002967	0.0005391	3.725e-08	Neale-B_UKBB_EUR_2017
AA	FEV	rs74411019	rs560917525	chr19:13628452	Status asthmaticus	Neale B	UKBB	European	2017	A	G	intron	CACNA1A	0.002639	0.0004839	4.913e-08	Neale-B_UKBB_EUR_2017
AA	FVC	rs74411019	rs560917525	chr19:13628452	Status asthmaticus	Neale B	UKBB	European	2017	A	G	intron	CACNA1A	0.002639	0.0004839	4.913e-08	Neale-B_UKBB_EUR_2017
AA	FVC	rs10402064	rs558309526	chr19:18833215	Status asthmaticus	Neale B	UKBB	European	2017	C	G	intron	CRTC1	0.003611	0.000621	6.079e-09	Neale-B_UKBB_EUR_2017
AA	FEV	rs10402064	rs558309526	chr19:18833215	Status asthmaticus	Neale B	UKBB	European	2017	C	G	intron	CRTC1	0.003611	0.000621	6.079e-09	Neale-B_UKBB_EUR_2017
AA	FEV	rs201269787	rs142124538	chr2:220401788	Status asthmaticus	Neale B	UKBB	European	2017	A	G	splice_region	ASIC4	0.004854	0.0007729	3.388e-10	Neale-B_UKBB_EUR_2017
AA	FVC	rs201269787	rs142124538	chr2:220401788	Status asthmaticus	Neale B	UKBB	European	2017	A	G	splice_region	ASIC4	0.004854	0.0007729	3.388e-10	Neale-B_UKBB_EUR_2017
AA	RATIO	rs201269787	rs142124538	chr2:220401788	Status asthmaticus	Neale B	UKBB	European	2017	A	G	splice_region	ASIC4	0.004854	0.0007729	3.388e-10	Neale-B_UKBB_EUR_2017
ALL	FEV	rs561006775	rs184186788	chr2:43685576	Status asthmaticus	Neale B	UKBB	European	2017	T	C	intron	THADA	0.005518	0.00076	3.84e-13	Neale-B_UKBB_EUR_2017
AA	FVC	rs561006775	rs184186788	chr2:43685576	Status asthmaticus	Neale B	UKBB	European	2017	T	C	intron	THADA	0.005518	0.00076	3.844e-13	Neale-B_UKBB_EUR_2017
AA	FEV	rs561006775	rs184186788	chr2:43685576	Status asthmaticus	Neale B	UKBB	European	2017	T	C	intron	THADA	0.005518	0.00076	3.844e-13	Neale-B_UKBB_EUR_2017
AA	RATIO	rs10490245	rs547281185	chr2:58477833	Status asthmaticus	Neale B	UKBB	European	2017	A	G	upstream	EIF3FP3	0.004744	0.0008414	1.715e-08	Neale-B_UKBB_EUR_2017
AA	FEV	rs201642827	rs566036592	chr2:61310089	Status asthmaticus	Neale B	UKBB	European	2017	A	G	intron	KIAA1841	0.004586	0.0007762	3.468e-09	Neale-B_UKBB_EUR_2017
AA	FEV	rs199898805	rs554034588	chr21:35074511	Status asthmaticus	Neale B	UKBB	European	2017	C	G	intron	ITSN1	-0.007186	0.0009297	1.084e-14	Neale-B_UKBB_EUR_2017
AA	FEV	rs75115548	rs558652539	chr21:42884717	Status asthmaticus	Neale B	UKBB	European	2017	T	C	intron	TMPRSS2	-0.002333	0.0003744	4.628e-10	Neale-B_UKBB_EUR_2017
AA	RATIO	rs574543239	rs746942621	chr3:116945476	Status asthmaticus	Neale B	UKBB	European	2017	T	C	intergenic	LSAMP	0.003666	0.0006672	3.921e-08	Neale-B_UKBB_EUR_2017
AA	FVC	rs574543239	rs746942621	chr3:116945476	Status asthmaticus	Neale B	UKBB	European	2017	T	C	intergenic	LSAMP	0.003666	0.0006672	3.921e-08	Neale-B_UKBB_EUR_2017
AA	FEV	rs55700075	rs188440013	chr3:22324413	Status asthmaticus	Neale B	UKBB	European	2017	T	C	intron	ZNF385D	-0.003026	0.0004756	1.973e-10	Neale-B_UKBB_EUR_2017
AA	FVC	rs32137	rs190433801	chr5:11688263	Status asthmaticus	Neale B	UKBB	European	2017	A	G	intron	CTNND2	0.004652	0.000768	1.394e-09	Neale-B_UKBB_EUR_2017
AA	FEV	rs540182467	rs140536507	chr6:63245289	Status asthmaticus	Neale B	UKBB	European	2017	A	T	intergenic	RP11-448N11.2	-0.003459	0.0005987	7.576e-09	Neale-B_UKBB_EUR_2017
ALL	FVC	rs370750772	rs139887061	chr7:137638968	Status asthmaticus	Neale B	UKBB	European	2017	T	C	intron	CREB3L2	0.003557	0.0006142	7e-09	Neale-B_UKBB_EUR_2017
AA	RATIO	rs545279086	rs547307822	chr7:147066596	Status asthmaticus	Neale B	UKBB	European	2017	T	C	intron	CNTNAP2	0.003191	0.0005467	5.338e-09	Neale-B_UKBB_EUR_2017
AA	RATIO	rs575446155	rs770576786	chr7:14759941	Status asthmaticus	Neale B	UKBB	European	2017	T	G	intron	DGKB	-0.004194	0.0007578	3.135e-08	Neale-B_UKBB_EUR_2017
EA	FEV	rs113816940	rs73346639	chr7:55282729	Status asthmaticus	Neale B	UKBB	European	2017	T	C	downstream	EGFR	0.002273	0.0003802	2.249e-09	Neale-B_UKBB_EUR_2017
AA	FVC	rs12678087	rs549159642	chr8:1124136	Status asthmaticus	Neale B	UKBB	European	2017	A	G	intron	DLGAP2	0.003113	0.0005681	4.261e-08	Neale-B_UKBB_EUR_2017
AA	FVC	rs563998128	rs79331954	chr8:133161145	Status asthmaticus	Neale B	UKBB	European	2017	A	G	intron	KCNQ3	0.001826	0.0003191	1.038e-08	Neale-B_UKBB_EUR_2017
AA	FEV	rs551980272	rs536888720	chr8:98646719	Status asthmaticus	Neale B	UKBB	European	2017	T	C	intergenic	KB-1683C8.1	0.005179	0.0007649	1.286e-11	Neale-B_UKBB_EUR_2017
AA	FVC	rs563180072	rs144484655	chr9:110846595	Status asthmaticus	Neale B	UKBB	European	2017	A	G	intergenic	CHCHD4P2	0.00518	0.000829	4.144e-10	Neale-B_UKBB_EUR_2017
AA	FEV	rs563180072	rs144484655	chr9:110846595	Status asthmaticus	Neale B	UKBB	European	2017	A	G	intergenic	CHCHD4P2	0.00518	0.000829	4.144e-10	Neale-B_UKBB_EUR_2017
AA	RATIO	rs112961998	rs550503141	chr9:121460470	Status asthmaticus	Neale B	UKBB	European	2017	T	C	intron	RP11-349E4.1	0.00682	0.0008234	1.207e-16	Neale-B_UKBB_EUR_2017

### Sheet: S7
Table S6) Previously reported spirometry/lung disease SNPs nominally associated with PFT decline (p<0.05 for FEV1, FVC and/or RATIO)
ancestry	SNP	pval_FEV1decline	pval_FVCdecline	pval_RATIOdecline	GWAScatalogueTraitName	PMID	author	locations	mappedGenes
ALL	rs10005540	0.4427	0.5647	0.04094	Lung function (FVC)	30595370	Kichaev G	4:173660916	HAND2-AS1,LINC02269
ALL	rs10005540	0.4427	0.5647	0.04094	Lung function (forced vital capacity)	36914875	Shrine N	4:173660916	HAND2-AS1,LINC02269
ALL	rs10021288	0.2048	0.3067	0.04742	Asthma	31619474	Zhu Z	4:122084379	RN7SL335P
ALL	rs10022260	0.02645	0.1761	0.8	Adult asthma	27611488	Almoguera B	4:82872768	SEC31A
ALL	rs78558203	0.03799	0.02445	0.7468	Adult asthma	27611488	Almoguera B	3:147211318	RPL21P71
ALL	rs1059513	0.02756	0.1997	0.2575	Asthma	31959851	Olafsdottir TA	12:57095926	STAT6
ALL	rs1059513	0.02756	0.1997	0.2575	Asthma	30929738	Ferreira MAR	12:57095926	STAT6
ALL	rs11042902	0.001418	0.005331	0.6047	Asthma	32296059	Han Y	11:10634076	IRAG1
ALL	rs10059996	0.3835	0.7471	0.002809	Chronic obstructive pulmonary disease liability (machine learning-based score)	37069358	Cosentino J	5:171474459	SMIM23,FGF18
ALL	rs10059996	0.3835	0.7471	0.002809	FEV1	30804560	Shrine N	5:171474459	SMIM23,FGF18
ALL	rs10152595	0.09537	0.8036	0.003623	Asthma	31959851	Olafsdottir TA	15:67183150	SMAD3
ALL	rs10152595	0.09537	0.8036	0.003623	Asthma	31619474	Zhu Z	15:67183150	SMAD3
ALL	rs10152595	0.09537	0.8036	0.003623	Asthma in any disease	36344522	Jia G	15:67183150	SMAD3
ALL	rs10152595	0.09537	0.8036	0.003623	Nonatopic asthma	31669095	Zhu Z	15:67183150	SMAD3
ALL	rs10152595	0.09537	0.8036	0.003623	Asthma	31361310	Johansson Å	15:67183150	SMAD3
ALL	rs10172309	0.2257	0.007961	0.3734	Lung function (FVC)	30595370	Kichaev G	2:207743915	CCNYL1
ALL	rs1024323	0.0816	0.02027	0.3195	FEV1	36641522	Sinkala M	4:3004316	GRK4
ALL	rs1041733	0.05235	0.0149	0.7623	Lung function (FVC)	30595370	Kichaev G	21:34311960	KCNE2
ALL	rs10429950	0.5341	0.034	0.5495	Chronic obstructive pulmonary disease	28166215	Hobbs BD	1:218451191	TGFB2,LINC02869
ALL	rs11042902	0.001418	0.005331	0.6047	Asthma	34103634	Valette K	11:10634076	IRAG1
ALL	rs11191385	0.003321	0.01197	0.09994	Asthma	32296059	Han Y	10:102753292	WBP1L
ALL	rs1046934	0.6542	0.3266	0.009454	FVC	36641522	Sinkala M	1:184054395	TSEN15
ALL	rs10490551	0.8648	0.3306	0.04958	Lung function (FEV1)	36914875	Shrine N	2:42333248	EML4,COX7A2L
ALL	rs10498672	0.4217	0.4393	0.0367	Lung function (FVC)	30804560	Shrine N	6:7797607	BMP6
ALL	rs10498672	0.4217	0.4393	0.0367	FEV1	30804560	Shrine N	6:7797607	BMP6
ALL	rs10498672	0.4217	0.4393	0.0367	Lung function (FVC)	30595370	Kichaev G	6:7797607	BMP6
ALL	rs1050785	0.2704	0.8364	0.009836	Chronic obstructive pulmonary disease liability (machine learning-based score)	37069358	Cosentino J	2:237324109	COL6A3
ALL	rs10516809	0.1854	0.3064	0.04714	Pulmonary function decline	22424883	Imboden M	4:88499935	HERC5
ALL	rs1054661	0.6432	0.06708	0.005412	Lung function (FVC)	30595370	Kichaev G	4:3494214	DOK7
ALL	rs115008099	0.03759	0.1662	0.7268	Asthma	31619474	Zhu Z	5:132656189	TH2LCRR
ALL	rs11670020	0.03342	0.04277	0.3768	Asthma	32296059	Han Y	19:51810908	FPR3,ZNF577
ALL	rs11759732	0.02441	0.06205	0.3718	Asthma	32296059	Han Y	6:109048803	SESN1
ALL	rs10737680	0.05899	0.001964	0.9048	Lung function (FVC)	30595370	Kichaev G	1:196710325	CFH
ALL	rs10771427	0.1375	0.04614	0.5521	FEV1	36641522	Sinkala M	12:28452493	CCDC91
ALL	rs10771427	0.1375	0.04614	0.5521	FVC	36641522	Sinkala M	12:28452493	CCDC91
ALL	rs12201149	0.0147	0.02302	0.8426	Asthma	31361310	Johansson Å	6:154841029	TIAM2
ALL	rs12413578	0.01749	0.07968	0.1955	Asthma	27182965	Pickrell JK	10:9007290	LINC00709,LINC02676
ALL	rs1079572	0.08631	0.1234	0.02865	Lung function (forced vital capacity)	24929828	Loth DW	16:78153241	WWOX
ALL	rs10849448	0.4977	0.6783	0.03336	Chronic obstructive pulmonary disease liability (machine learning-based score)	37069358	Cosentino J	12:6384185	LTBR
ALL	rs10875596	0.1322	0.726	0.02768	Asthma	32296059	Han Y	5:142116150	NDFIP1
ALL	rs10890311	0.09863	0.3317	0.009005	Chronic obstructive pulmonary disease	30804561	Sakornsakolpat P	1:44602096	RNF220
ALL	rs10947233	0.2603	0.1981	0.03694	Chronic obstructive pulmonary disease	36543808	Do AR	6:32156647	PPT2,PPT2-EGFL8
ALL	rs10962099	0.3254	0.03628	0.6326	FVC	36641522	Sinkala M	9:15611445	CCDC171
ALL	rs12413578	0.01749	0.07968	0.1955	Asthma	30929738	Ferreira MAR	10:9007290	LINC00709,LINC02676
ALL	rs12413578	0.01749	0.07968	0.1955	Asthma	31361310	Johansson Å	10:9007290	LINC00709,LINC02676
ALL	rs12413578	0.01749	0.07968	0.1955	Asthma	31959851	Olafsdottir TA	10:9007290	LINC00709,LINC02676
ALL	rs11069348	0.7746	0.9234	0.03381	Chronic obstructive pulmonary disease liability (machine learning-based score)	37069358	Cosentino J	13:99110199	RPS6P23,DOCK9-DT
ALL	rs11088309	0.1731	0.001832	0.2962	Asthma	32296059	Han Y	21:35092334	RUNX1
ALL	rs11088309	0.1731	0.001832	0.2962	Asthma	30929738	Ferreira MAR	21:35092334	RUNX1
ALL	rs11088309	0.1731	0.001832	0.2962	Asthma	34103634	Valette K	21:35092334	RUNX1
ALL	rs11088309	0.1731	0.001832	0.2962	Asthma	31959851	Olafsdottir TA	21:35092334	RUNX1
ALL	rs12521260	0.00349	0.06071	0.1277	Asthma	29273806	Demenais F	5:37881312	GDNF-AS1
ALL	rs1293202	0.02617	0.1233	0.9995	Asthma	32296059	Han Y	1:24937506	RUNX3
ALL	rs111962736	0.5236	0.3442	0.0272	Lung function (FVC)	30595370	Kichaev G	1:118739138	-
ALL	rs11234554	0.574	0.8625	0.03196	Chronic obstructive pulmonary disease	30804561	Sakornsakolpat P	11:86138052	PICALM,RNU6-560P
ALL	rs11257358	0.6122	0.4023	0.0025	Lung function (FVC)	30595370	Kichaev G	10:11847699	PROSER2
ALL	rs11259930	0.4252	0.0483	0.6173	Asthma	32296059	Han Y	15:83908598	ADAMTSL3
ALL	rs11264341	0.2042	0.03479	0.6339	Lung function (FVC)	30595370	Kichaev G	1:155179017	TRIM46
ALL	rs11264341	0.2042	0.03479	0.6339	FVC	36641522	Sinkala M	1:155179017	TRIM46
ALL	rs113154802	0.17	0.02486	0.9257	Lung function (FVC)	30595370	Kichaev G	9:95516131	PTCH1
ALL	rs113476736	0.07204	0.02504	0.07913	Lung function (FVC)	36329257	Lee CJ	4:17862651	LCORL
ALL	rs12935657	0.006403	0.1519	0.1061	Asthma	32296059	Han Y	16:11125184	CLEC16A
ALL	rs114357009	0.3379	0.9842	0.02407	Asthma	31619474	Zhu Z	6:28997735	ZNF311
ALL	rs11465228	0.08685	0.02232	0.7105	Chronic obstructive pulmonary disease	30804561	Sakornsakolpat P	5:157575687	ADAM19
ALL	rs12935657	0.006403	0.1519	0.1061	Asthma	30929738	Ferreira MAR	16:11125184	CLEC16A
ALL	rs12935657	0.006403	0.1519	0.1061	Asthma	34594039	Sakaue S	16:11125184	CLEC16A
ALL	rs115503647	0.09808	0.003753	0.1075	Chronic obstructive pulmonary disease liability (machine learning-based score)	37069358	Cosentino J	4:36270218	ARAP2,DTHD1
ALL	rs12935657	0.006403	0.1519	0.1061	Asthma	31361310	Johansson Å	16:11125184	CLEC16A
ALL	rs11653958	0.0504	0.01873	0.1179	Lung function (FVC)	30804560	Shrine N	17:64690612	MICOS10P2,SMURF2
ALL	rs11656678	0.09171	0.03799	0.066	Lung function (FVC)	30595370	Kichaev G	17:64685387	MICOS10P2,SMURF2
ALL	rs1295685	0.04197	0.21	0.7977	Asthma	34594039	Sakaue S	5:132660753	TH2LCRR,IL13
ALL	rs11742240	0.1045	0.8809	0.01274	Asthma	30929738	Ferreira MAR	5:35881274	CAPSL,IL7R
ALL	rs11742240	0.1045	0.8809	0.01274	Asthma	31361310	Johansson Å	5:35881274	CAPSL,IL7R
ALL	rs11752498	0.9889	0.8718	0.03413	Lung function (FVC)	30595370	Kichaev G	6:75490164	FILIP1
ALL	rs11759026	0.3032	0.2771	0.03912	Lung function (FVC)	30061609	Wyss AB	6:126470949	CENPW,MIR588
ALL	rs13227841	0.03748	0.01222	0.7843	Asthma	32514122	Ishigaki K	7:73865152	TMEM270
ALL	rs11878604	0.724	0.04996	0.8586	Chronic obstructive pulmonary disease	32514122	Ishigaki K	19:40827379	CYP2F2P,CYP2A6
ALL	rs144829310	0.03933	0.00841	0.5612	Asthma	27182965	Pickrell JK	9:6208030	GTF3AP1,IL33
ALL	rs1887704	0.01476	0.008789	0.9276	Asthma	30929738	Ferreira MAR	13:99322238	UBAC2
ALL	rs11980271	0.2093	0.0165	0.856	Lung function (FEV1)	36914875	Shrine N	7:17690778	SNX13,LINC02889
ALL	rs2006141	0.02501	0.1793	0.8282	Asthma	32296059	Han Y	17:42527700	ATP6V0A1,PTP4A2P1
ALL	rs12039365	0.2182	0.0167	0.279	FEV1	36641522	Sinkala M	1:204519559	MDM4
ALL	rs2052690	0.0008794	0.005485	0.8637	Asthma	30929738	Ferreira MAR	11:10642486	IRAG1
ALL	rs1223589	0.8609	0.2815	0.006212	Lung function (forced vital capacity)	36914875	Shrine N	10:93999648	PLCE1
ALL	rs12298813	0.227	0.8578	0.03069	Lung function (FVC)	30595370	Kichaev G	12:1349719	ERC1
ALL	rs2221641	0.02123	0.02053	0.3866	Asthma	30929738	Ferreira MAR	8:80382467	RNU6-1213P
ALL	rs2373794	0.02594	0.03447	0.7519	Asthma	27611488	Almoguera B	2:40127337	SLC8A1-AS1,SLC8A1
ALL	rs1233556	0.07668	0.005044	0.04896	Chronic obstructive pulmonary disease liability (machine learning-based score)	37069358	Cosentino J	7:155807723	SHH
ALL	rs249681	0.0497	0.5408	0.02481	Asthma	32296059	Han Y	5:142158452	NDFIP1
ALL	rs2647044	0.02945	0.04935	0.7479	Asthma	31619474	Zhu Z	6:32700133	HLA-DQB1,MTCO3P1
ALL	rs3024971	0.04504	0.2556	0.2536	Asthma	31361310	Johansson Å	12:57099944	STAT6
ALL	rs3024971	0.04504	0.2556	0.2536	Asthma	34103634	Valette K	12:57099944	STAT6
ALL	rs3024971	0.04504	0.2556	0.2536	Asthma	32296059	Han Y	12:57099944	STAT6
ALL	rs12427132	0.5378	0.1347	0.02246	Post bronchodilator percent predicted FEV1 in smoking	30068317	Li X	12:21256361	SLCO1B1,SLCO1A2
ALL	rs35441874	0.007474	0.1322	0.1157	Asthma	32296059	Han Y	16:11119164	CLEC16A
ALL	rs35441874	0.007474	0.1322	0.1157	Asthma	31959851	Olafsdottir TA	16:11119164	CLEC16A
ALL	rs12449066	0.4632	0.7938	0.02598	Lung function (FVC)	30595370	Kichaev G	16:79143396	WWOX
ALL	rs12453988	0.07627	0.01365	0.5624	Asthma	32296059	Han Y	18:51055548	SMAD4
ALL	rs12459249	0.2632	0.01551	0.5335	Chronic obstructive pulmonary disease	28166215	Hobbs BD	19:40833991	CYP2A6,CYP2F2P
ALL	rs1246642	0.4733	0.4914	0.01603	Chronic obstructive pulmonary disease	34594039	Sakaue S	4:88943295	FAM13A
ALL	rs12466981	0.4021	0.9582	0.04451	Chronic obstructive pulmonary disease liability (machine learning-based score)	37069358	Cosentino J	2:42206107	EML4
ALL	rs12466981	0.4021	0.9582	0.04451	Chronic obstructive pulmonary disease	30804561	Sakornsakolpat P	2:42206107	EML4
ALL	rs35441874	0.007474	0.1322	0.1157	Asthma	31619474	Zhu Z	16:11119164	CLEC16A
ALL	rs35441874	0.007474	0.1322	0.1157	Asthma	30929738	Ferreira MAR	16:11119164	CLEC16A
ALL	rs12519165	0.1719	0.9732	0.008381	Chronic obstructive pulmonary disease x ever smoker interaction (main effect)	33106845	Kim W	5:171474582	FGF18
ALL	rs12519165	0.1719	0.9732	0.008381	Chronic obstructive pulmonary disease	30804561	Sakornsakolpat P	5:171474582	FGF18
ALL	rs12519165	0.1719	0.9732	0.008381	Chronic obstructive pulmonary disease in never smokers	33106845	Kim W	5:171474582	FGF18
ALL	rs12519165	0.1719	0.9732	0.008381	Chronic obstructive pulmonary disease x current smoker interaction (main effect)	33106845	Kim W	5:171474582	FGF18
ALL	rs12519165	0.1719	0.9732	0.008381	Chronic obstructive pulmonary disease in non-current smokers	33106845	Kim W	5:171474582	FGF18
ALL	rs35441874	0.007474	0.1322	0.1157	Asthma	34103634	Valette K	16:11119164	CLEC16A
ALL	rs4526212	0.04074	0.007054	0.6059	Asthma	32296059	Han Y	6:135483493	AHI1
ALL	rs12592283	0.4936	0.9656	0.03315	Asthma	31361310	Johansson Å	15:67079082	SMAD3
ALL	rs12614424	0.4727	0.9925	0.04874	FEV1	36641522	Sinkala M	2:42199384	EML4
ALL	rs12634582	0.1307	0.01496	0.2551	Asthma	29273806	Demenais F	3:24240941	THRB
ALL	rs12655443	0.4182	0.97	0.02945	Asthma	31619474	Zhu Z	5:142088291	GNPDA1,NDFIP1
ALL	rs12697352	0.1306	0.8851	0.02546	Asthma	34594039	Sakaue S	5:35837132	SPEF2,IL7R
ALL	rs12697352	0.1306	0.8851	0.02546	Asthma	32296059	Han Y	5:35837132	SPEF2,IL7R
ALL	rs4599658	0.03206	0.02681	0.9976	Asthma	32296059	Han Y	6:154753371	SCAF8
ALL	rs12903359	0.6362	0.6303	0.001808	Lung function (FEV1)	36914875	Shrine N	15:82834035	WHAMM
ALL	rs56297224	0.006088	0.02422	0.4755	Asthma	32296059	Han Y	5:177388879	SLC34A1
ALL	rs59186511	0.003186	0.00208	0.8254	Asthma	31619474	Zhu Z	13:99333984	UBAC2
ALL	rs62026377	0.01075	0.07734	0.2035	Asthma	27611488	Almoguera B	16:11135271	CLEC16A
ALL	rs62626322	0.00562	0.008924	0.7649	Asthma	31361310	Johansson Å	10:6073676	RBM17,RPL32P23
ALL	rs62626322	0.00562	0.008924	0.7649	Asthma	31619474	Zhu Z	10:6073676	RBM17,RPL32P23
ALL	rs6503525	0.02815	0.1319	0.3365	Asthma	21150878	Ferreira MA	17:39938921	LRRC3C
ALL	rs662064	0.04772	0.6012	0.05257	Asthma	27182965	Pickrell JK	1:10497194	PEX14
ALL	rs697852	0.01908	0.03566	0.6123	Asthma	32296059	Han Y	1:226727033	ITPKB
ALL	rs12997625	0.6684	0.4733	0.04	FEV1	30804560	Shrine N	2:202105527	KIAA2012-AS1,KIAA2012
ALL	rs12997625	0.6684	0.4733	0.04	Lung function (FVC)	30804560	Shrine N	2:202105527	KIAA2012-AS1,KIAA2012
ALL	rs13077048	0.06612	0.003327	0.6291	Asthma	32296059	Han Y	3:141388112	ZBTB38
ALL	rs13110699	0.735	0.6832	0.04105	Chronic obstructive pulmonary disease in ever smokers	33106845	Kim W	4:88894544	FAM13A
ALL	rs13110699	0.735	0.6832	0.04105	Chronic obstructive pulmonary disease x current smoker interaction (main effect)	33106845	Kim W	4:88894544	FAM13A
ALL	rs13110699	0.735	0.6832	0.04105	Chronic obstructive pulmonary disease in non-current smokers	33106845	Kim W	4:88894544	FAM13A
ALL	rs13110699	0.735	0.6832	0.04105	Chronic obstructive pulmonary disease in current smokers	33106845	Kim W	4:88894544	FAM13A
ALL	rs714417	0.02689	0.04697	0.01966	Asthma	32296059	Han Y	11:45225625	PRDM11
ALL	rs13188700	0.1706	0.7702	0.02793	Asthma	34594039	Sakaue S	5:142115574	NDFIP1
ALL	rs13190880	0.1999	0.6466	0.003173	Asthma	32296059	Han Y	6:142901633	HIVEP2
ALL	rs7203459	0.02041	0.1115	0.179	Asthma	27182965	Pickrell JK	16:11136846	CLEC16A
ALL	rs72941069	0.01738	0.153	0.9889	Asthma	34594039	Sakaue S	11:65725735	KRT8P26,RNASEH2C
ALL	rs7625643	0.03102	0.000598	0.1995	Asthma	30929738	Ferreira MAR	3:141431184	ZBTB38
ALL	rs13201430	0.1307	0.03047	0.6143	FEV1	36641522	Sinkala M	6:109634847	AK9
ALL	rs13201430	0.1307	0.03047	0.6143	FVC	36641522	Sinkala M	6:109634847	AK9
ALL	rs77741769	0.008525	0.04109	0.6206	Asthma	31619474	Zhu Z	12:120926032	RPL12P33,HNF1A-AS1
ALL	rs7936275	0.0115	0.02879	0.9584	Asthma	31619474	Zhu Z	11:10639293	IRAG1
ALL	rs8067124	0.01329	0.1259	0.4613	Asthma	30929738	Ferreira MAR	17:40713238	KRT24,KRT223P
ALL	rs9275602	0.0206	0.01165	0.3597	Asthma	31361310	Johansson Å	6:32715035	MTCO3P1,HLA-DQB3
ALL	rs143326447	0.2545	0.3163	0.0375	Asthma	30929738	Ferreira MAR	2:111511155	SOCAR,MIR4435-2HG
ALL	rs1440374	0.7161	0.4071	0.02963	Lung function (FVC)	30595370	Kichaev G	15:66743724	SMAD6
ALL	rs1444789	0.676	0.942	0.001136	Adult asthma	34212547	An J	10:9022398	LINC00709,LINC02676
ALL	rs9290877	0.0407	0.1668	0.5061	Asthma	31959851	Olafsdottir TA	3:188724692	LPP
ALL	rs144829310	0.03933	0.00841	0.5612	Asthma (moderate or severe)	30552067	Shrine N	9:6208030	GTF3AP1,IL33
ALL	rs1465841	0.9406	0.9794	0.007948	Asthma	31959851	Olafsdottir TA	15:67093131	SMAD3
ALL	rs1530572	0.6992	0.2722	0.003893	Asthma (childhood onset)	27611488	Almoguera B	2:133880928	-
ALL	rs7203459	0.02041	0.1115	0.179	Asthma (moderate or severe)	30552067	Shrine N	16:11136846	CLEC16A
ALL	rs10455052	0.02582	0.2767	0.9921	Asthma in any disease	36344522	Jia G	5:132698896	KIF3A
ALL	rs1612986	0.7159	0.8683	0.002501	Asthma in any disease	36344522	Jia G	10:9022753	LINC00709,LINC02676
ALL	rs1612986	0.7159	0.8683	0.002501	Asthma	30929738	Ferreira MAR	10:9022753	LINC00709,LINC02676
ALL	rs1612986	0.7159	0.8683	0.002501	Asthma	31959851	Olafsdottir TA	10:9022753	LINC00709,LINC02676
ALL	rs1612986	0.7159	0.8683	0.002501	Asthma in cardiovascular disease	36344522	Jia G	10:9022753	LINC00709,LINC02676
ALL	rs1635183	0.05232	0.01261	0.8709	Lung function in never smokers (low FEV1 vs high FEV1)	26423011	Wain LV	-	-
ALL	rs16825267	0.2285	0.005322	0.3357	Chronic obstructive pulmonary disease	28166215	Hobbs BD	2:228705203	LINC01807
ALL	rs16825267	0.2285	0.005322	0.3357	Chronic obstructive pulmonary disease	30804561	Sakornsakolpat P	2:228705203	LINC01807
ALL	rs16895971	0.07941	0.03456	0.04982	FVC	36641522	Sinkala M	4:17883363	LCORL
ALL	rs16895971	0.07941	0.03456	0.04982	FEV1	36641522	Sinkala M	4:17883363	LCORL
ALL	rs16903574	0.258	0.02067	0.4762	Asthma	32296059	Han Y	5:14610200	OTULINL
ALL	rs16903574	0.258	0.02067	0.4762	Asthma	31959851	Olafsdottir TA	5:14610200	OTULINL
ALL	rs16903574	0.258	0.02067	0.4762	Asthma	30929738	Ferreira MAR	5:14610200	OTULINL
ALL	rs16903574	0.258	0.02067	0.4762	Asthma in any disease	36344522	Jia G	5:14610200	OTULINL
ALL	rs16903574	0.258	0.02067	0.4762	Asthma	31619474	Zhu Z	5:14610200	OTULINL
ALL	rs16903574	0.258	0.02067	0.4762	Asthma	31361310	Johansson Å	5:14610200	OTULINL
ALL	rs16903574	0.258	0.02067	0.4762	Nonatopic asthma	31669095	Zhu Z	5:14610200	OTULINL
ALL	rs16984547	0.2684	0.1109	0.04698	Asthma	22561531	Wan YI	19:53178789	ZNF665
ALL	rs115008099	0.03759	0.1662	0.7268	Asthma in any disease	36344522	Jia G	5:132656189	TH2LCRR
ALL	rs2074190	0.01848	0.2152	0.1701	Asthma in any disease	36344522	Jia G	17:47733844	TBX21
ALL	rs17232687	0.3749	0.03079	0.08944	Lung function (FEV1)	36914875	Shrine N	7:46408920	HMGN1P19,ZNF619P1
ALL	rs17232687	0.3749	0.03079	0.08944	Lung function (FVC)	30804560	Shrine N	7:46408920	HMGN1P19,ZNF619P1
ALL	rs17232687	0.3749	0.03079	0.08944	FEV1	30804560	Shrine N	7:46408920	HMGN1P19,ZNF619P1
ALL	rs17264332	0.2882	0.443	0.007291	Asthma	32296059	Han Y	6:137684378	LINC02539,SLC17A1
ALL	rs17365498	0.1642	0.02189	0.3281	Lung function (FVC)	30595370	Kichaev G	7:20399351	ITGB8
ALL	rs17387279	0.06283	0.0231	0.3996	Lung function (FVC)	30595370	Kichaev G	8:68658097	C8orf34
ALL	rs17395720	0.129	0.7811	0.04908	Chronic obstructive pulmonary disease liability (machine learning-based score)	37069358	Cosentino J	1:19463064	CAPZB
ALL	rs1742830	0.7834	0.9772	0.0122	Lung function (FEV1)	36914875	Shrine N	9:116661433	ASTN2
ALL	rs17454584	0.1562	0.2151	0.01467	Asthma	31959851	Olafsdottir TA	4:122432277	ADAD1,IL2
ALL	rs17454584	0.1562	0.2151	0.01467	Asthma	30929738	Ferreira MAR	4:122432277	ADAD1,IL2
ALL	rs17454584	0.1562	0.2151	0.01467	Asthma	32296059	Han Y	4:122432277	ADAD1,IL2
ALL	rs17513503	0.08062	0.01018	0.1845	Asthma	31619474	Zhu Z	5:110810746	BCLAF1P1,SLC25A46
ALL	rs17513503	0.08062	0.01018	0.1845	Asthma in any disease	36344522	Jia G	5:110810746	BCLAF1P1,SLC25A46
ALL	rs17751180	0.1543	0.02355	0.339	Lung function	31902109	Li D	2:77433979	LRRTM4
ALL	rs1775550	0.4271	0.8562	0.002322	Asthma	34594039	Sakaue S	10:9010779	LINC02676,LINC00709
ALL	rs17759529	0.2095	0.8717	0.01843	Asthma with severe exacerbations	32841424	Herrera-Luis E	2:161994503	DPP4
ALL	rs17806299	0.1663	0.8777	0.03563	Asthma	29273806	Demenais F	16:11106123	CLEC16A
ALL	rs17855988	0.3467	0.7012	0.0307	Chronic obstructive pulmonary disease liability (machine learning-based score)	37069358	Cosentino J	7:74060495	ELN-AS1,ELN
ALL	rs1806656	0.1342	0.01017	0.3675	Asthma	30929738	Ferreira MAR	3:121997324	ILDR1
ALL	rs1841725	0.2623	0.03629	0.1955	Chronic obstructive pulmonary disease liability (machine learning-based score)	37069358	Cosentino J	7:46402369	ZNF619P1,HMGN1P19
ALL	rs3024971	0.04504	0.2556	0.2536	Asthma in any disease	36344522	Jia G	12:57099944	STAT6
ALL	rs35441874	0.007474	0.1322	0.1157	Asthma in any disease	36344522	Jia G	16:11119164	CLEC16A
ALL	rs59186511	0.003186	0.00208	0.8254	Asthma in any disease	36344522	Jia G	13:99333984	UBAC2
ALL	rs1893380	0.05275	0.005616	0.7001	Asthma	30929738	Ferreira MAR	18:51121270	SRSF10P1,SMAD4
ALL	rs7047575	0.04271	0.3455	0.7619	Asthma in any disease	36344522	Jia G	9:5841438	ERMP1
ALL	rs1904522	0.09533	0.03347	0.2151	Asthma	34594039	Sakaue S	4:122415763	ADAD1
ALL	rs113516984	0.04416	0.1245	0.9351	Asthma with severe exacerbations	32841424	Herrera-Luis E	17:47887076	SP6,SP2-DT
ALL	rs10037493	0.02821	0.3259	0.3649	Chronic obstructive pulmonary disease	35308900	Joo J	5:148475407	HTR4
ALL	rs2016366	0.3337	0.7502	0.04884	Asthma	32296059	Han Y	1:2582239	TNFRSF14,PRXL2B
ALL	rs10037493	0.02821	0.3259	0.3649	Chronic obstructive pulmonary disease	30804561	Sakornsakolpat P	5:148475407	HTR4
ALL	rs2069763	0.1041	0.03536	0.1943	Asthma (age of onset)	31036433	Pividori M	4:122456327	IL2
ALL	rs2069772	0.2202	0.3218	0.01004	Asthma in any disease	36344522	Jia G	4:122451978	IL2
ALL	rs2070600	0.4065	0.2347	0.03265	Chronic obstructive pulmonary disease	28166215	Hobbs BD	6:32183666	AGER
ALL	rs2070600	0.4065	0.2347	0.03265	Chronic obstructive pulmonary disease	33909500	Moll M	6:32183666	AGER
ALL	rs2070600	0.4065	0.2347	0.03265	Lung function (FVC)	30804560	Shrine N	6:32183666	AGER
ALL	rs2070600	0.4065	0.2347	0.03265	FEV1	30804560	Shrine N	6:32183666	AGER
ALL	rs2070600	0.4065	0.2347	0.03265	Chronic obstructive pulmonary disease	30804561	Sakornsakolpat P	6:32183666	AGER
ALL	rs2073617	0.4682	0.4732	0.02756	Asthma	29273806	Demenais F	8:118952044	TNFRSF11B,RNU6-12P
ALL	rs10043775	0.02419	0.07627	0.5293	Chronic obstructive pulmonary disease	33909500	Moll M	5:148425557	FBXO38
ALL	rs11938093	0.007439	0.04466	0.5439	Chronic obstructive pulmonary disease	33909500	Moll M	4:74750631	BTC
ALL	rs2202572	0.07527	0.03526	0.6468	Lung function (FVC)	30804560	Shrine N	18:55899240	LINC01416
ALL	rs2202572	0.07527	0.03526	0.6468	Lung function (forced vital capacity)	36914875	Shrine N	18:55899240	LINC01416
ALL	rs2202572	0.07527	0.03526	0.6468	FEV1	30804560	Shrine N	18:55899240	LINC01416
ALL	rs13198656	0.004092	0.008816	0.6588	Chronic obstructive pulmonary disease	30804561	Sakornsakolpat P	6:22004680	CASC15
ALL	rs13410025	0.02192	0.08441	0.7309	Chronic obstructive pulmonary disease	30804561	Sakornsakolpat P	2:238705617	LINC01937
ALL	rs222482	0.5805	0.2665	0.03954	Lung function (FEV1)	33766948	Zhu Z	2:42426355	COX7A2L,KCNG3
ALL	rs1902661	0.03403	0.02328	0.9789	Chronic obstructive pulmonary disease	30804561	Sakornsakolpat P	10:80458350	TSPAN14
ALL	rs2273500	0.01277	0.01233	0.58	Chronic obstructive pulmonary disease	34594039	Sakaue S	20:63355597	CHRNA4
ALL	rs2242900	0.2263	0.003019	0.2769	Asthma	32296059	Han Y	21:35081540	RUNX1
ALL	rs2955083	0.04411	0.07347	0.00872	Chronic obstructive pulmonary disease	28166215	Hobbs BD	3:128242335	EEFSEC
ALL	rs2955083	0.04411	0.07347	0.00872	Chronic obstructive pulmonary disease	30804561	Sakornsakolpat P	3:128242335	EEFSEC
ALL	rs3101017	0.036	0.1386	0.9316	Chronic obstructive pulmonary disease	33909500	Moll M	6:31765689	VWA7
ALL	rs4585380	0.006795	0.02263	0.564	Chronic obstructive pulmonary disease	30804561	Sakornsakolpat P	4:74748153	BTC
ALL	rs73089398	0.02256	0.02937	0.399	Chronic obstructive pulmonary disease	34594039	Sakaue S	7:20908778	LINC01162
ALL	rs7650602	0.03025	0.0007164	0.1635	Chronic obstructive pulmonary disease	30804561	Sakornsakolpat P	3:141428572	ZBTB38
ALL	rs2327650	0.1362	0.0359	0.7518	Lung function (FVC)	30595370	Kichaev G	6:135630279	LINC00271
ALL	rs7866939	0.0414	0.06212	0.8326	Chronic obstructive pulmonary disease	30804561	Sakornsakolpat P	9:82511248	MTCO3P40,RPS6P12
ALL	rs7733410	0.01506	0.2196	0.3545	Chronic obstructive pulmonary disease in current smokers	33106845	Kim W	5:148476959	HTR4
ALL	rs7733410	0.01506	0.2196	0.3545	Chronic obstructive pulmonary disease in ever smokers	33106845	Kim W	5:148476959	HTR4
ALL	rs2383024	0.934	0.7561	0.03914	Pulmonary function decline	22424883	Imboden M	9:17487947	CNTLN
ALL	rs2456513	0.242	0.01644	0.1268	Lung function (FEV1)	36914875	Shrine N	15:52864618	RPSAP55,ONECUT1
ALL	rs2464523	0.5346	0.4946	0.01721	Chronic obstructive pulmonary disease liability (machine learning-based score)	37069358	Cosentino J	4:88939696	FAM13A
ALL	rs2468384	0.229	0.1435	0.02133	Lung function (forced vital capacity)	36914875	Shrine N	12:65623681	LINC02454,PCNPP3
ALL	rs249677	0.1327	0.821	0.03015	Asthma in any disease	36344522	Jia G	5:142159774	NDFIP1,SPRY4
ALL	rs249677	0.1327	0.821	0.03015	Asthma	31959851	Olafsdottir TA	5:142159774	NDFIP1,SPRY4
ALL	rs2955083	0.04411	0.07347	0.00872	Chronic obstructive pulmonary disease in never smokers	33106845	Kim W	3:128242335	EEFSEC
ALL	rs252716	0.5032	0.06011	0.01471	Asthma	33893285	Guindo-Martínez M	5:111089365	WDR36,TSLP
ALL	rs2555019	0.7811	0.9675	0.04549	Lung function (FVC)	30595370	Kichaev G	12:114230813	LINC02459
ALL	rs2589561	0.4148	0.8927	0.002365	Asthma	29273806	Demenais F	10:9004682	LINC02676
ALL	rs2589561	0.4148	0.8927	0.002365	Nonatopic asthma	31669095	Zhu Z	10:9004682	LINC02676
ALL	rs2609279	0.5762	0.5517	0.01827	Lung function (FVC)	30804560	Shrine N	4:88934344	FAM13A
ALL	rs2614266	0.1375	0.04473	0.6815	Asthma	32296059	Han Y	6:135395394	AHI1
ALL	rs7650602	0.03025	0.0007164	0.1635	Chronic obstructive pulmonary disease in never smokers	33106845	Kim W	3:141428572	ZBTB38
ALL	rs2695165	0.3624	0.9229	0.04671	Lung function (FVC)	30595370	Kichaev G	15:41781199	MAPKBP1
ALL	rs7733410	0.01506	0.2196	0.3545	Chronic obstructive pulmonary disease in never smokers	33106845	Kim W	5:148476959	HTR4
ALL	rs2811387	0.06376	0.1035	0.0151	Nonatopic asthma	31669095	Zhu Z	3:128296335	EEFSEC
ALL	rs2811518	0.05192	0.1074	0.01359	Asthma	32296059	Han Y	3:128294802	EEFSEC
ALL	rs2811525	0.08724	0.1121	0.01377	Asthma	32296059	Han Y	3:128280587	EEFSEC
ALL	rs2955083	0.04411	0.07347	0.00872	Chronic obstructive pulmonary disease in non-current smokers	33106845	Kim W	3:128242335	EEFSEC
ALL	rs28377694	0.6344	0.2267	0.01389	Lung function (FVC)	30595370	Kichaev G	12:123399523	KMT5A
ALL	rs35926103	0.006506	0.02515	0.5675	Chronic obstructive pulmonary disease in non-current smokers	33106845	Kim W	4:74750496	BTC
ALL	rs28435135	0.9748	0.8163	0.03515	Lung function (FVC)	30595370	Kichaev G	6:35727814	FKBP5
ALL	rs28446321	0.5559	0.04515	0.8964	Lung function (FVC)	30804560	Shrine N	9:95504573	PTCH1
ALL	rs28617673	0.8916	0.9568	0.04452	Asthma	31619474	Zhu Z	15:67078906	SMAD3
ALL	rs28617673	0.8916	0.9568	0.04452	Asthma in any disease	36344522	Jia G	15:67078906	SMAD3
ALL	rs2882485	0.6108	0.4703	0.03559	Lung function (FVC)	30595370	Kichaev G	2:202115530	KIAA2012,KIAA2012-AS1
ALL	rs7650602	0.03025	0.0007164	0.1635	Chronic obstructive pulmonary disease in non-current smokers	33106845	Kim W	3:141428572	ZBTB38
ALL	rs7733410	0.01506	0.2196	0.3545	Chronic obstructive pulmonary disease in non-current smokers	33106845	Kim W	5:148476959	HTR4
ALL	rs10037493	0.02821	0.3259	0.3649	Chronic obstructive pulmonary disease liability (machine learning-based score)	37069358	Cosentino J	5:148475407	HTR4
ALL	rs11938093	0.007439	0.04466	0.5439	Chronic obstructive pulmonary disease liability (machine learning-based score)	37069358	Cosentino J	4:74750631	BTC
ALL	rs1579924	0.01227	0.2296	0.2266	Chronic obstructive pulmonary disease liability (machine learning-based score)	37069358	Cosentino J	8:108312655	EIF3E
ALL	rs2356455	0.04075	0.1986	0.2596	Chronic obstructive pulmonary disease liability (machine learning-based score)	37069358	Cosentino J	14:50626424	ATL1
ALL	rs2955133	0.07244	0.1353	0.007006	Chronic obstructive pulmonary disease liability (machine learning-based score)	37069358	Cosentino J	3:128226479	EEFSEC
ALL	rs274995	0.004619	0.008048	0.7725	Chronic obstructive pulmonary disease liability (machine learning-based score)	37069358	Cosentino J	12:20233722	PDE3A-AS1,LINC02468
ALL	rs34104452	0.02826	0.02769	0.08728	Chronic obstructive pulmonary disease liability (machine learning-based score)	37069358	Cosentino J	15:41552119	RPAP1,ELOCP2
ALL	rs35420030	0.001464	0.00297	0.2713	Chronic obstructive pulmonary disease liability (machine learning-based score)	37069358	Cosentino J	16:53901495	FTO
ALL	rs4800123	0.0009886	0.02284	0.0566	Chronic obstructive pulmonary disease liability (machine learning-based score)	37069358	Cosentino J	18:22430278	RPS4XP18,ATP7BP1
ALL	rs4864822	0.02441	0.1168	0.9149	Chronic obstructive pulmonary disease liability (machine learning-based score)	37069358	Cosentino J	4:53785811	LNX1,RPL21P44
ALL	rs4975128	0.01422	0.005422	0.9818	Chronic obstructive pulmonary disease liability (machine learning-based score)	37069358	Cosentino J	4:78487450	FRAS1
ALL	rs3116989	0.09243	0.04586	0.9717	Asthma	30929738	Ferreira MAR	6:33131761	HLA-DPA3
ALL	rs6029174	0.02298	0.1786	0.2091	Chronic obstructive pulmonary disease liability (machine learning-based score)	37069358	Cosentino J	20:40546240	MAFB,LINC01370
ALL	rs6079095	0.01174	0.149	0.2194	Chronic obstructive pulmonary disease liability (machine learning-based score)	37069358	Cosentino J	20:13540281	TASP1
ALL	rs7636026	0.007741	0.02311	0.1554	Chronic obstructive pulmonary disease liability (machine learning-based score)	37069358	Cosentino J	3:172096231	FNDC3B
ALL	rs3190930	0.07191	0.04073	0.02758	Asthma	31619474	Zhu Z	6:127970054	PTPRK
ALL	rs3190930	0.07191	0.04073	0.02758	Asthma	31361310	Johansson Å	6:127970054	PTPRK
ALL	rs3253	0.09359	0.007269	0.198	Lung function (FVC)	30595370	Kichaev G	6:169216017	THBS2
ALL	rs3253	0.09359	0.007269	0.198	Lung function (forced vital capacity)	36914875	Shrine N	6:169216017	THBS2
ALL	rs326479	0.657	0.7119	0.0009933	Chronic obstructive pulmonary disease liability (machine learning-based score)	37069358	Cosentino J	5:98948530	CHD1-DT
ALL	rs8068952	0.03596	0.01975	0.1647	Chronic obstructive pulmonary disease liability (machine learning-based score)	37069358	Cosentino J	17:61209283	BCAS3
ALL	rs34259893	0.05362	0.02077	0.8023	Asthma	34103634	Valette K	13:99377210	UBAC2
ALL	rs34259893	0.05362	0.02077	0.8023	Asthma	32296059	Han Y	13:99377210	UBAC2
ALL	rs9438876	0.04139	0.1684	0.3318	Chronic obstructive pulmonary disease liability (machine learning-based score)	37069358	Cosentino J	1:24914625	RUNX3
ALL	rs34445740	0.6413	0.7919	0.04239	Asthma	30929738	Ferreira MAR	15:67183427	SMAD3
ALL	rs2955083	0.04411	0.07347	0.00872	Chronic obstructive pulmonary disease x current smoker interaction (main effect)	33106845	Kim W	3:128242335	EEFSEC
ALL	rs35926103	0.006506	0.02515	0.5675	Chronic obstructive pulmonary disease x current smoker interaction (main effect)	33106845	Kim W	4:74750496	BTC
ALL	rs34712979	0.107	0.4296	0.002062	Lung function in heavy smokers (low FEV1 vs high FEV1)	26423011	Wain LV	4:105897896	NPNT
ALL	rs34712979	0.107	0.4296	0.002062	Lung function in never smokers (low FEV1 vs high FEV1)	26423011	Wain LV	4:105897896	NPNT
ALL	rs34712979	0.107	0.4296	0.002062	FEV1	30804560	Shrine N	4:105897896	NPNT
ALL	rs34712979	0.107	0.4296	0.002062	Lung function (FVC)	30804560	Shrine N	4:105897896	NPNT
ALL	rs34712979	0.107	0.4296	0.002062	Chronic obstructive pulmonary disease x ever smoker interaction (main effect)	33106845	Kim W	4:105897896	NPNT
ALL	rs34712979	0.107	0.4296	0.002062	Lung function (low FEV1 vs high FEV1)	26423011	Wain LV	4:105897896	NPNT
ALL	rs34712979	0.107	0.4296	0.002062	Chronic obstructive pulmonary disease in non-current smokers	33106845	Kim W	4:105897896	NPNT
ALL	rs34712979	0.107	0.4296	0.002062	Chronic obstructive pulmonary disease	35308900	Joo J	4:105897896	NPNT
ALL	rs34712979	0.107	0.4296	0.002062	Chronic obstructive pulmonary disease x current smoker interaction (main effect)	33106845	Kim W	4:105897896	NPNT
ALL	rs34712979	0.107	0.4296	0.002062	Chronic obstructive pulmonary disease in never smokers	33106845	Kim W	4:105897896	NPNT
ALL	rs34712979	0.107	0.4296	0.002062	Lung function in never smokers (low FEV1 vs average FEV1)	26423011	Wain LV	4:105897896	NPNT
ALL	rs34712979	0.107	0.4296	0.002062	Lung function (FEV1)	28166213	Wain LV	4:105897896	NPNT
ALL	rs34712979	0.107	0.4296	0.002062	Chronic obstructive pulmonary disease in ever smokers	33106845	Kim W	4:105897896	NPNT
ALL	rs34712979	0.107	0.4296	0.002062	Asthma	31959851	Olafsdottir TA	4:105897896	NPNT
ALL	rs34712979	0.107	0.4296	0.002062	Asthma	34594039	Sakaue S	4:105897896	NPNT
ALL	rs34712979	0.107	0.4296	0.002062	Chronic obstructive pulmonary disease liability (machine learning-based score)	37069358	Cosentino J	4:105897896	NPNT
ALL	rs34712979	0.107	0.4296	0.002062	Chronic obstructive pulmonary disease	30804561	Sakornsakolpat P	4:105897896	NPNT
ALL	rs34712979	0.107	0.4296	0.002062	Lung function (FVC)	28166213	Wain LV	4:105897896	NPNT
ALL	rs34916030	0.08416	0.02254	0.03555	Lung function (FVC)	30595370	Kichaev G	4:17899431	LCORL
ALL	rs35337335	0.8483	0.6197	0.0461	Lung function (low FEV1 vs high FEV1)	26423011	Wain LV	2:136064309	CXCR4,DARS1-AS1
ALL	rs35337335	0.8483	0.6197	0.0461	Lung function (FEV1)	28166213	Wain LV	2:136064309	CXCR4,DARS1-AS1
ALL	rs35413759	0.3251	0.03645	0.6069	Lung function (FEV1)	36914875	Shrine N	5:157491139	ADAM19
ALL	rs7650602	0.03025	0.0007164	0.1635	Chronic obstructive pulmonary disease x current smoker interaction (main effect)	33106845	Kim W	3:141428572	ZBTB38
ALL	rs7733410	0.01506	0.2196	0.3545	Chronic obstructive pulmonary disease x current smoker interaction (main effect)	33106845	Kim W	5:148476959	HTR4
ALL	rs2955083	0.04411	0.07347	0.00872	Chronic obstructive pulmonary disease x ever smoker interaction (main effect)	33106845	Kim W	3:128242335	EEFSEC
ALL	rs7650602	0.03025	0.0007164	0.1635	Chronic obstructive pulmonary disease x ever smoker interaction (main effect)	33106845	Kim W	3:141428572	ZBTB38
ALL	rs7733410	0.01506	0.2196	0.3545	Chronic obstructive pulmonary disease x ever smoker interaction (main effect)	33106845	Kim W	5:148476959	HTR4
ALL	rs2818103	0.03923	0.02285	0.669	Early chronic obstructive pulmonary disease	33235445	Lee YJ	6:67666003	Y_RNA
ALL	rs9354627	0.02238	0.1491	0.578	Early chronic obstructive pulmonary disease	33235445	Lee YJ	6:67751094	-
ALL	rs35467801	0.07141	0.7947	0.01347	Asthma	34103634	Valette K	5:35881029	IL7R,CAPSL
ALL	rs35586997	0.8997	0.781	0.02952	Chronic obstructive pulmonary disease liability (machine learning-based score)	37069358	Cosentino J	6:121441087	GJA1
ALL	rs35688953	0.05963	0.4126	0.005304	Lung function (forced vital capacity)	36914875	Shrine N	15:67347791	IQCH-AS1,IQCH
ALL	rs10784482	0.01022	0.01131	0.09652	FEV1	36641522	Sinkala M	12:65598186	LINC02454
ALL	rs12331869	0.02639	0.147	0.1514	FEV1	30804560	Shrine N	4:55145982	KDR,RN7SL822P
ALL	rs12437465	0.005288	0.00729	0.7675	FEV1	36641522	Sinkala M	15:73950905	LOXL1
ALL	rs3732192	0.1366	0.003751	0.4161	Asthma	34594039	Sakaue S	2:228727588	LINC01807
ALL	rs3784143	0.4379	0.03529	0.6426	Asthma	27611488	Almoguera B	14:69612583	SUSD6
ALL	rs3785631	0.1963	0.03536	0.003298	Lung function (forced vital capacity)	36914875	Shrine N	17:16042632	NCOR1,TTC19
ALL	rs3791679	0.2165	0.03309	0.4291	Lung function (FVC)	30595370	Kichaev G	2:55869757	EFEMP1
ALL	rs3791679	0.2165	0.03309	0.4291	FEV1	30804560	Shrine N	2:55869757	EFEMP1
ALL	rs3791679	0.2165	0.03309	0.4291	Lung function (FVC)	30804560	Shrine N	2:55869757	EFEMP1
ALL	rs3805236	0.4635	0.02782	0.1142	Asthma	21804548	Hirota T	4:143436584	GAB1
ALL	rs3808862	0.9545	0.5745	0.01519	Chronic obstructive pulmonary disease liability (machine learning-based score)	37069358	Cosentino J	9:38070586	U8,SHB
ALL	rs3825199	0.07227	0.04039	0.8297	FEV1	36641522	Sinkala M	12:93583178	SOCS2
ALL	rs3825199	0.07227	0.04039	0.8297	FVC	36641522	Sinkala M	12:93583178	SOCS2
ALL	rs3853750	0.2551	0.03494	0.04576	Asthma	31959851	Olafsdottir TA	5:110818610	SLC25A46,BCLAF1P1
ALL	rs4099209	0.6666	0.1813	0.02692	Asthma	31361310	Johansson Å	5:110826563	SLC25A46
ALL	rs411919	0.1137	0.02546	0.6412	Asthma	32296059	Han Y	6:33226700	ZNF70P1,HTATSF1P1
ALL	rs41271299	0.2331	0.08802	0.03788	FVC	36641522	Sinkala M	6:19839184	ID4
ALL	rs41285280	0.07714	0.04321	0.03575	Asthma	32296059	Han Y	6:127970504	PTPRK
ALL	rs4145717	0.09483	0.03828	0.2034	Asthma	32296059	Han Y	4:122394921	ADAD1
ALL	rs4310653	0.7355	0.9441	0.03986	Lung function (FVC)	30595370	Kichaev G	12:60524706	-
ALL	rs12917612	0.03508	0.3365	0.009468	FEV1	30804560	Shrine N	15:67198936	AAGAB,SMAD3
ALL	rs4380538	0.0999	0.03676	0.2107	Asthma	31361310	Johansson Å	4:122527407	IL21,IL2
ALL	rs4452296	0.6142	0.9148	0.009369	Lung function (FVC)	30595370	Kichaev G	3:71369176	FOXP1
ALL	rs449454	0.0817	0.6486	0.0272	Asthma	31361310	Johansson Å	5:142153497	NDFIP1
ALL	rs449454	0.0817	0.6486	0.0272	Asthma	30929738	Ferreira MAR	5:142153497	NDFIP1
ALL	rs13192954	0.02955	0.1447	0.9134	FEV1	36641522	Sinkala M	6:35665679	FKBP5
ALL	rs2227946	0.04145	0.05176	0.1777	FEV1	36641522	Sinkala M	20:49068783	CSE1L
ALL	rs4594881	0.1358	0.8914	0.02454	Asthma	31619474	Zhu Z	5:35846713	IL7R,SPEF2
ALL	rs4594881	0.1358	0.8914	0.02454	Asthma in any disease	36344522	Jia G	5:35846713	IL7R,SPEF2
ALL	rs2279112	0.02094	0.2816	0.009203	FEV1	36641522	Sinkala M	8:119416784	CCN3
ALL	rs4660861	0.2405	0.9947	0.03802	Chronic obstructive pulmonary disease	30804561	Sakornsakolpat P	1:45480964	TESK2
ALL	rs2999090	0.03835	0.07413	0.006636	FEV1	30804560	Shrine N	3:128212497	EEFSEC
ALL	rs3129860	0.02136	0.07916	0.5293	FEV1	36641522	Sinkala M	6:32433302	TSBP1-AS1,HLA-DRA
ALL	rs34469991	0.04915	0.1111	0.7422	FEV1	36641522	Sinkala M	11:66936346	PC
ALL	rs4792721	0.1552	0.08079	0.04253	Lung function (FEV1)	26635082	Soler Artigas M	17:16103513	NCOR1
ALL	rs4776905	0.03523	0.3675	0.008112	FEV1	36641522	Sinkala M	15:67207992	AAGAB
ALL	rs55805406	0.02277	0.1151	0.3159	FEV1	36641522	Sinkala M	2:55972421	MIR217HG
ALL	rs56264120	0.009733	0.08412	0.3033	FEV1	36641522	Sinkala M	3:57533467	DNAH12
ALL	rs4845783	0.0786	0.261	0.04291	Asthma	21804549	Torgerson DG	1:152520083	LCE3E,CRCT1
ALL	rs4846480	0.5686	0.04674	0.5848	Chronic obstructive pulmonary disease (severe)	24621683	Cho MH	1:218425127	TGFB2
ALL	rs4846480	0.5686	0.04674	0.5848	Chronic obstructive pulmonary disease	35953715	Mathur R	1:218425127	TGFB2
ALL	rs62316310	0.009685	0.06159	0.5303	FEV1	30804560	Shrine N	4:74751319	BTC
ALL	rs4921290	0.3685	0.03447	0.1448	Asthma	32296059	Han Y	5:160487233	MIR3142HG
ALL	rs4952375	0.2788	0.04703	0.9724	Asthma with severe exacerbations	32841424	Herrera-Luis E	2:41789723	LDHAP3
ALL	rs4957082	0.0761	0.1802	0.04188	Lung function (FEV1)	36914875	Shrine N	5:658045	CEP72
ALL	rs4973115	0.1682	0.004727	0.3446	Chronic obstructive pulmonary disease x current smoker interaction (main effect)	33106845	Kim W	2:228726001	LINC01807
ALL	rs4973115	0.1682	0.004727	0.3446	Chronic obstructive pulmonary disease in current smokers	33106845	Kim W	2:228726001	LINC01807
ALL	rs4973115	0.1682	0.004727	0.3446	Chronic obstructive pulmonary disease in ever smokers	33106845	Kim W	2:228726001	LINC01807
ALL	rs4973115	0.1682	0.004727	0.3446	Chronic obstructive pulmonary disease x ever smoker interaction (main effect)	33106845	Kim W	2:228726001	LINC01807
ALL	rs4973115	0.1682	0.004727	0.3446	Chronic obstructive pulmonary disease in never smokers	33106845	Kim W	2:228726001	LINC01807
ALL	rs4973115	0.1682	0.004727	0.3446	Chronic obstructive pulmonary disease in non-current smokers	33106845	Kim W	2:228726001	LINC01807
ALL	rs6902771	0.00136	0.004069	0.5563	FEV1	36641522	Sinkala M	6:151836746	ESR1
ALL	rs55743914	0.1152	0.07294	0.0361	Asthma	30929738	Ferreira MAR	6:127972417	PTPRK
ALL	rs71455793	0.004454	0.005488	0.1395	FEV1	36641522	Sinkala M	11:65947733	TSGA10IP
ALL	rs56045941	0.06037	0.001036	0.3801	Nonatopic asthma	31669095	Zhu Z	21:35049034	RUNX1
ALL	rs72894003	0.0004384	0.01047	0.8327	FEV1	36641522	Sinkala M	6:34807319	UHRF1BP1
ALL	rs56180096	0.8813	0.9204	0.01897	Lung function (forced vital capacity)	36914875	Shrine N	6:7792087	BMP6
ALL	rs7733410	0.01506	0.2196	0.3545	FEV1	30804560	Shrine N	5:148476959	HTR4
ALL	rs7733410	0.01506	0.2196	0.3545	FEV1	36641522	Sinkala M	5:148476959	HTR4
ALL	rs78973239	0.02257	0.3072	0.07024	FEV1	36641522	Sinkala M	10:122457898	ARMS2,HTRA1
ALL	rs56890592	0.06524	0.4801	0.005518	Lung function (FVC)	30595370	Kichaev G	5:107326511	EFNA5
ALL	rs8068952	0.03596	0.01975	0.1647	FEV1	30804560	Shrine N	17:61209283	BCAS3
ALL	rs10784482	0.01022	0.01131	0.09652	FVC	36641522	Sinkala M	12:65598186	LINC02454
ALL	rs11154801	0.02961	0.01217	0.5523	FVC	36641522	Sinkala M	6:135418217	AHI1
ALL	rs59985551	0.1942	0.02985	0.4481	Lung function (forced vital capacity)	36914875	Shrine N	2:55879793	EFEMP1
ALL	rs12437465	0.005288	0.00729	0.7675	FVC	36641522	Sinkala M	15:73950905	LOXL1
ALL	rs13192954	0.02955	0.1447	0.9134	FVC	36641522	Sinkala M	6:35665679	FKBP5
ALL	rs60962207	0.526	0.8089	0.03973	Lung function (FEV1)	36914875	Shrine N	3:25663512	TOP2B
ALL	rs60967688	0.8155	0.6288	0.03303	Chronic obstructive pulmonary disease x current smoker interaction (main effect)	33106845	Kim W	17:30110034	NSRP1,EFCAB5
ALL	rs60967688	0.8155	0.6288	0.03303	Chronic obstructive pulmonary disease in non-current smokers	33106845	Kim W	17:30110034	NSRP1,EFCAB5
ALL	rs61980882	0.1283	0.01741	0.8366	Lung function (FVC)	30595370	Kichaev G	14:74554761	LTBP2
ALL	rs2227946	0.04145	0.05176	0.1777	FVC	36641522	Sinkala M	20:49068783	CSE1L
ALL	rs62191105	0.2374	0.04895	0.9961	Chronic obstructive pulmonary disease in non-current smokers	33106845	Kim W	2:238951008	LINC01940,HDAC4
ALL	rs62191105	0.2374	0.04895	0.9961	Chronic obstructive pulmonary disease x current smoker interaction (main effect)	33106845	Kim W	2:238951008	LINC01940,HDAC4
ALL	rs62191105	0.2374	0.04895	0.9961	Chronic obstructive pulmonary disease	30804561	Sakornsakolpat P	2:238951008	LINC01940,HDAC4
ALL	rs62201738	0.1488	0.001768	0.2476	FEV1	30804560	Shrine N	2:228637481	LINC01807
ALL	rs62202378	0.09355	0.002391	0.3468	Chronic obstructive pulmonary disease liability (machine learning-based score)	37069358	Cosentino J	2:228697179	LINC01807
ALL	rs2279112	0.02094	0.2816	0.009203	FVC	36641522	Sinkala M	8:119416784	CCN3
ALL	rs62381975	0.06983	0.722	0.03175	Nonatopic asthma	31669095	Zhu Z	5:142133453	NDFIP1
ALL	rs3130342	0.04667	0.04599	0.424	FVC	36641522	Sinkala M	6:32112369	TNXB
ALL	rs34469991	0.04915	0.1111	0.7422	FVC	36641522	Sinkala M	11:66936346	PC
ALL	rs6440008	0.2093	0.01662	0.3984	Lung function (FVC)	30595370	Kichaev G	3:141435700	ZBTB38
ALL	rs6460017	0.9291	0.04129	0.04244	FEV1	36641522	Sinkala M	7:156319454	Y_RNA,LINC01006
ALL	rs4776905	0.03523	0.3675	0.008112	FVC	36641522	Sinkala M	15:67207992	AAGAB
ALL	rs6594500	0.5269	0.06369	0.04017	Asthma	31619474	Zhu Z	5:111135296	RPS3AP21,WDR36
ALL	rs6604614	0.7707	0.0336	0.8896	Lung function (FVC)	30804560	Shrine N	1:218458110	TGFB2,LINC02869
ALL	rs6604614	0.7707	0.0336	0.8896	FEV1	30804560	Shrine N	1:218458110	TGFB2,LINC02869
ALL	rs661818	0.5486	0.9979	0.004584	Lung function (FVC)	33766948	Zhu Z	7:18320933	HDAC9
ALL	rs6902771	0.00136	0.004069	0.5563	FVC	36641522	Sinkala M	6:151836746	ESR1
ALL	rs67265131	0.08352	0.02455	0.2691	FVC	36641522	Sinkala M	5:78260206	AP3B1
ALL	rs674621	0.2673	0.5574	0.0492	Chronic obstructive pulmonary disease	30804561	Sakornsakolpat P	6:116935855	RFX6
ALL	rs6747814	0.6049	0.4375	0.03656	Lung function (forced vital capacity)	36914875	Shrine N	2:202115995	KIAA2012-AS1,KIAA2012
ALL	rs6752657	0.4902	0.3327	0.03916	Lung function (FVC)	30595370	Kichaev G	2:240901124	MAB21L4,CROCC2
ALL	rs675495	0.2803	0.5638	0.04893	Chronic obstructive pulmonary disease liability (machine learning-based score)	37069358	Cosentino J	6:116936036	RPS29P13,RFX6
ALL	rs6763931	0.06648	0.002362	0.3733	Chronic obstructive pulmonary disease liability (machine learning-based score)	37069358	Cosentino J	3:141383991	ZBTB38
ALL	rs6856422	0.6723	0.1024	0.03341	Lung function (FEV1)	26635082	Soler Artigas M	4:105920805	NPNT
ALL	rs6866614	0.1253	0.06589	0.03138	Asthma	30929738	Ferreira MAR	5:132451445	IRF1-AS1,IRF1
ALL	rs6872411	0.07576	0.0414	0.215	Asthma (childhood onset)	27611488	Almoguera B	5:124974999	LINC02240
ALL	rs71455793	0.004454	0.005488	0.1395	FVC	36641522	Sinkala M	11:65947733	TSGA10IP
ALL	rs7274811	0.04653	0.0607	0.4955	FVC	36641522	Sinkala M	20:33745375	ZNF341
ALL	rs6907088	0.2421	0.4261	0.04992	Lung function (FEV1)	36914875	Shrine N	6:116937511	RFX6,RPS29P13
ALL	rs6907629	0.9656	0.877	0.01816	Asthma (childhood onset)	27611488	Almoguera B	6:167156031	TCP10L2,GPR31
ALL	rs6916825	0.1693	0.02726	0.1801	FVC	36641522	Sinkala M	6:135656739	LINC00271
ALL	rs6923462	0.9584	0.9896	0.02108	Lung function (forced vital capacity)	24929828	Loth DW	6:7800879	BMP6
ALL	rs6927172	0.314	0.4465	0.007126	Asthma	30929738	Ferreira MAR	6:137681038	LINC02539
ALL	rs6927172	0.314	0.4465	0.007126	Asthma	32296059	Han Y	6:137681038	LINC02539
ALL	rs6941396	0.1084	0.01247	0.17	Lung function (forced vital capacity)	36914875	Shrine N	6:135606388	LINC00271
ALL	rs6951144	0.5556	0.7011	0.03533	Lung function (FVC)	30595370	Kichaev G	7:18872166	HDAC9
ALL	rs72894003	0.0004384	0.01047	0.8327	FVC	36641522	Sinkala M	6:34807319	UHRF1BP1
ALL	rs7029491	0.07313	0.01811	0.2975	Lung function (FVC)	30595370	Kichaev G	9:16986114	RN7SL720P,BNC2
ALL	rs7029491	0.07313	0.01811	0.2975	Lung function (FEV1)	36914875	Shrine N	9:16986114	RN7SL720P,BNC2
ALL	rs7378759	0.03961	0.03581	0.9591	FVC	36641522	Sinkala M	5:78142862	AP3B1
ALL	rs78973239	0.02257	0.3072	0.07024	FVC	36641522	Sinkala M	10:122457898	ARMS2,HTRA1
ALL	rs7083350	0.905	0.5692	0.02311	Lung function (FEV1)	36914875	Shrine N	10:62489411	ZNF365,ALDH7A1P4
ALL	rs11651885	0.01442	0.004391	0.2649	Lung function (FEV1)	33766948	Zhu Z	17:61208902	BCAS3
ALL	rs12513481	0.03979	0.02188	0.9362	Lung function (FEV1)	30061609	Wyss AB	5:78155004	AP3B1
ALL	rs13410025	0.02192	0.08441	0.7309	Lung function (FEV1)	36914875	Shrine N	2:238705617	LINC01937
ALL	rs17034666	0.006969	0.01753	0.4525	Lung function (FEV1)	30061609	Wyss AB	2:108955052	EDAR
ALL	rs7182990	0.5048	0.9058	0.003183	Lung function (FVC)	30595370	Kichaev G	15:82845847	HOMER2
ALL	rs1859962	0.03786	0.3535	0.3484	Lung function (FEV1)	30175238	Jackson VE	17:71112612	CASC17
ALL	rs1928168	0.006677	0.01344	0.637	Lung function (FEV1)	30061609	Wyss AB	6:22017509	CASC15
ALL	rs28405185	0.02463	0.03656	0.3907	Lung function (FEV1)	36914875	Shrine N	15:99692032	MEF2A
ALL	rs4800410	0.0007204	0.02724	0.04888	Lung function (FEV1)	36914875	Shrine N	18:22452891	ATP7BP1,RPS4XP18
ALL	rs7144263	0.01723	0.5712	0.2906	Lung function (FEV1)	36914875	Shrine N	14:74438928	NPC2,SYNDIG1L
ALL	rs723149	0.219	0.04872	0.3234	FEV1	36641522	Sinkala M	7:46537458	HMGN1P19,ZNF619P1
ALL	rs723149	0.219	0.04872	0.3234	FVC	36641522	Sinkala M	7:46537458	HMGN1P19,ZNF619P1
ALL	rs724016	0.05565	0.001596	0.3806	FVC	36641522	Sinkala M	3:141386728	ZBTB38
ALL	rs724016	0.05565	0.001596	0.3806	FEV1	36641522	Sinkala M	3:141386728	ZBTB38
ALL	rs72699188	0.0963	0.01303	0.6566	Asthma	31361310	Johansson Å	9:6176871	GTF3AP1
ALL	rs75104038	0.007029	0.03104	0.2751	Lung function (FEV1)	36914875	Shrine N	6:34222327	CYCSP55,HMGA1
ALL	rs72755233	0.1474	0.0115	0.9489	FVC	36641522	Sinkala M	15:100152748	ADAMTS17
ALL	rs72755233	0.1474	0.0115	0.9489	FEV1	36641522	Sinkala M	15:100152748	ADAMTS17
ALL	rs72776472	0.05683	0.04506	0.9534	Lung function (FVC)	30595370	Kichaev G	5:78199207	AP3B1
ALL	rs2290846	0.04967	0.1241	0.8287	Lung function (forced vital capacity)	36914875	Shrine N	4:150277928	LRBA
ALL	rs34269854	0.003964	0.007797	0.5285	Lung function (forced vital capacity)	36914875	Shrine N	8:22607647	CCAR2
ALL	rs35814183	0.03039	0.3352	0.1299	Lung function (forced vital capacity)	36914875	Shrine N	2:235659633	AGAP1
ALL	rs7299632	0.1078	0.004773	0.2848	Chronic obstructive pulmonary disease liability (machine learning-based score)	37069358	Cosentino J	12:95838376	SNRPF-DT
ALL	rs7306438	0.5651	0.9118	0.01142	Chronic obstructive pulmonary disease liability (machine learning-based score)	37069358	Cosentino J	12:15124179	RERG
ALL	rs73071612	0.2764	0.05223	0.006007	Lung function (FVC)	30595370	Kichaev G	7:27585850	HIBADH
ALL	rs7307510	0.1445	0.01254	0.2846	Chronic obstructive pulmonary disease	30804561	Sakornsakolpat P	12:95843792	LINC02410,SNRPF
ALL	rs7198383	0.02509	0.008644	0.4601	Lung function (forced vital capacity)	36914875	Shrine N	16:8569748	TMEM114
ALL	rs73093445	0.8497	0.3968	0.04814	FVC	36641522	Sinkala M	3:71493128	FOXP1
ALL	rs78973239	0.02257	0.3072	0.07024	Lung function (forced vital capacity)	36914875	Shrine N	10:122457898	ARMS2,HTRA1
ALL	rs732990	0.454	0.01945	0.2778	Lung function (FVC)	30804560	Shrine N	2:26619278	CIB4
ALL	rs734999	0.3222	0.7487	0.04737	Asthma	32296059	Han Y	1:2581777	TNFRSF14,PRXL2B
ALL	rs73786772	0.5319	0.215	0.03695	Nonatopic asthma	31669095	Zhu Z	5:111136093	RPS3AP21,WDR36
ALL	rs8027022	0.00351	0.0007213	0.6286	Lung function (forced vital capacity)	36914875	Shrine N	15:73933797	LOXL1
ALL	rs74538397	0.4353	0.03275	0.4174	Nonatopic asthma	31669095	Zhu Z	2:101962555	LINC01127
ALL	rs7460090	0.2967	0.04325	0.2047	FVC	36641522	Sinkala M	8:56281604	CHCHD7,SDR16C5
ALL	rs9271346	0.04179	0.1934	0.3388	Lung function (forced vital capacity)	36914875	Shrine N	6:32615691	HLA-DQA1,HLA-DRB1
ALL	rs7514261	0.05844	0.003359	0.8322	Lung function (forced vital capacity)	36914875	Shrine N	1:196731784	CFH
ALL	rs75584197	0.5806	0.4195	0.0008018	FVC	36641522	Sinkala M	4:18166333	LINC02438,LCORL
ALL	rs7571971	0.075	0.01256	0.3565	Lung function (FVC)	30595370	Kichaev G	2:88595833	EIF2AK3
ALL	rs7593335	0.07482	0.0198	0.2606	Lung function (FEV1)	36914875	Shrine N	2:88578615	EIF2AK3
ALL	rs946210	0.02572	0.05043	0.6182	Lung function (forced vital capacity)	36914875	Shrine N	1:118932211	TBX15
ALL	rs76219171	0.09613	0.01334	0.2226	Lung function (forced vital capacity)	36914875	Shrine N	16:50155018	TENT4B
ALL	rs76219171	0.09613	0.01334	0.2226	Lung function (FVC)	30804560	Shrine N	16:50155018	TENT4B
ALL	rs76219171	0.09613	0.01334	0.2226	FEV1	30804560	Shrine N	16:50155018	TENT4B
ALL	rs76219171	0.09613	0.01334	0.2226	Lung function (FVC)	30595370	Kichaev G	16:50155018	TENT4B
ALL	rs10438355	0.04681	0.4179	0.007019	Lung function (FVC)	30595370	Kichaev G	15:67195211	AAGAB,SMAD3
ALL	rs7635633	0.9001	0.2216	0.0285	Lung function (FVC)	30595370	Kichaev G	3:99837952	CMSS1,FILIP1L
ALL	rs11031736	0.008179	0.00152	0.3756	Lung function (FVC)	30595370	Kichaev G	11:32350208	WT1,THEM7P
ALL	rs12018053	0.01395	0.1072	0.03413	Lung function (FVC)	30595370	Kichaev G	5:65371860	ADAMTS6
ALL	rs12331869	0.02639	0.147	0.1514	Lung function (FVC)	30804560	Shrine N	4:55145982	KDR,RN7SL822P
ALL	rs12513481	0.03979	0.02188	0.9362	Lung function (FVC)	30061609	Wyss AB	5:78155004	AP3B1
ALL	rs12571363	0.006953	0.2766	0.09433	Lung function (FVC)	30595370	Kichaev G	10:122471096	HTRA1
ALL	rs12711468	0.003989	0.2133	0.3946	Lung function (FVC)	30595370	Kichaev G	16:86952425	-
ALL	rs7705042	0.1359	0.7077	0.02803	Asthma	29273806	Demenais F	5:142112854	NDFIP1
ALL	rs7717955	0.07619	0.8271	0.01313	Asthma	32296059	Han Y	5:35862739	IL7R
ALL	rs12917612	0.03508	0.3365	0.009468	Lung function (FVC)	30804560	Shrine N	15:67198936	AAGAB,SMAD3
ALL	rs13124563	0.04726	0.2964	0.06794	Lung function (FVC)	30595370	Kichaev G	4:9925929	SLC2A9
ALL	rs1545837	0.004281	0.02255	0.7342	Lung function (FVC)	30595370	Kichaev G	8:22620294	CCAR2
ALL	rs17034666	0.006969	0.01753	0.4525	Lung function (FVC)	30061609	Wyss AB	2:108955052	EDAR
ALL	rs1859164	0.03393	0.007417	0.2231	Lung function (FVC)	30595370	Kichaev G	7:27178800	HOXA10
ALL	rs2217083	0.03376	0.0347	0.721	Lung function (FVC)	30595370	Kichaev G	3:152270138	MBNL1
ALL	rs2290846	0.04967	0.1241	0.8287	Lung function (FVC)	30595370	Kichaev G	4:150277928	LRBA
ALL	rs2326420	0.03635	0.2285	0.2068	Lung function (FVC)	30595370	Kichaev G	20:4078510	RPL21P2,SMOX
ALL	rs2346133	0.0386	0.08814	0.6989	Lung function (FVC)	30595370	Kichaev G	2:18547010	RDH14
ALL	rs7734635	0.7086	0.09811	0.02523	Asthma	30929738	Ferreira MAR	5:110823145	SLC25A46
ALL	rs77393224	0.0596	0.04513	0.5482	FEV1	36641522	Sinkala M	6:34413359	RPS10-NUDT3
ALL	rs77393224	0.0596	0.04513	0.5482	FVC	36641522	Sinkala M	6:34413359	RPS10-NUDT3
ALL	rs4337252	0.00315	0.0007068	0.6301	Lung function (FVC)	30595370	Kichaev G	15:73934424	LOXL1
ALL	rs4822108	0.0005352	0.005124	0.0379	Lung function (FVC)	30595370	Kichaev G	22:42309864	TCF20
ALL	rs7806296	0.7158	0.9733	0.006298	Chronic obstructive pulmonary disease liability (machine learning-based score)	37069358	Cosentino J	7:18304472	HDAC9
ALL	rs784330	0.08585	0.04737	0.2668	Lung function (FVC)	30595370	Kichaev G	18:55827738	LINC01415,LINC01416
ALL	rs7846385	0.2595	0.08422	0.009212	FVC	36641522	Sinkala M	8:77247943	HIGD1AP18,PKIA-AS1
ALL	rs56119276	0.00309	0.0002348	0.3818	Lung function (FVC)	36329257	Lee CJ	9:95518374	LINC00476,PTCH1
ALL	rs56298217	0.02682	0.04281	0.6239	Lung function (FVC)	30595370	Kichaev G	15:74622308	CLK3
ALL	rs7080150	0.04877	0.06735	0.5224	Lung function (FVC)	30595370	Kichaev G	10:71246180	UNC5B
ALL	rs7198383	0.02509	0.008644	0.4601	Lung function (FVC)	30595370	Kichaev G	16:8569748	TMEM114
ALL	rs73192103	0.0498	0.2907	0.1511	Lung function (FVC)	30595370	Kichaev G	3:122533533	PARP9
ALL	rs79027916	0.07443	0.03132	0.2039	FEV1	36641522	Sinkala M	20:34067012	RALY
ALL	rs79027916	0.07443	0.03132	0.2039	FVC	36641522	Sinkala M	20:34067012	RALY
ALL	rs7911712	0.3888	0.5014	0.02166	Emphysema-related traits	20709820	Kong X	NA	TMEM72-AS1
ALL	rs7911712	0.3888	0.5014	0.02166	Emphysema-related traits	20709820	Kong X	10:44824206	TMEM72-AS1
ALL	rs7913896	0.8734	0.2377	0.01998	Early chronic obstructive pulmonary disease in never smokers	33235445	Lee YJ	10:26617637	FAM238A,FAM238B
ALL	rs79214621	0.6542	0.9531	0.0164	Lung function (FVC)	30595370	Kichaev G	11:66874932	PC
ALL	rs76154380	0.04723	0.05682	0.2858	Lung function (FVC)	30595370	Kichaev G	1:2253199	SKI
ALL	rs7957563	0.9369	0.1852	0.01034	Chronic obstructive pulmonary disease liability (machine learning-based score)	37069358	Cosentino J	12:18905684	RPL7P6,CAPZA3
ALL	rs8014234	0.1762	0.0388	0.7368	Chronic obstructive pulmonary disease liability (machine learning-based score)	37069358	Cosentino J	14:68396197	RAD51B
ALL	rs8025774	0.09524	0.5446	0.01142	Lung function (FVC)	30061609	Wyss AB	15:67190938	SMAD3
ALL	rs7733410	0.01506	0.2196	0.3545	Lung function (FVC)	30804560	Shrine N	5:148476959	HTR4
ALL	rs803915	0.4818	0.4731	0.01417	FEV1	36641522	Sinkala M	9:116654452	ASTN2
ALL	rs803923	0.4329	0.7724	0.01219	Chronic obstructive pulmonary disease	30804561	Sakornsakolpat P	9:116639371	ASTN2
ALL	rs8040868	0.1418	0.01521	0.9093	Chronic obstructive pulmonary disease in current smokers	33106845	Kim W	15:78618839	CHRNA3
ALL	rs8040868	0.1418	0.01521	0.9093	Chronic obstructive pulmonary disease in non-current smokers	33106845	Kim W	15:78618839	CHRNA3
ALL	rs8040868	0.1418	0.01521	0.9093	Chronic obstructive pulmonary disease x current smoker interaction (main effect)	33106845	Kim W	15:78618839	CHRNA3
ALL	rs8040868	0.1418	0.01521	0.9093	Pre bronchodilator FEV1	26634245	Lutz SM	15:78618839	CHRNA3
ALL	rs8080061	0.02524	0.005067	0.2106	Lung function (FVC)	30595370	Kichaev G	17:17873075	TOM1L2
ALL	rs886444	0.009591	0.08159	0.8414	Lung function (FVC)	30595370	Kichaev G	17:47974545	CDK5RAP3
ALL	rs913679	0.0274	0.14	0.2441	Lung function (FVC)	30595370	Kichaev G	20:50353535	RN7SL636P,LINC01271
ALL	rs9385792	0.03694	0.04081	0.9231	Lung function (FVC)	30595370	Kichaev G	6:137337419	-
ALL	rs8116198	0.1025	0.02493	0.1153	FEV1	36641522	Sinkala M	20:34526396	ITCH,DYNLRB1
ALL	rs8116198	0.1025	0.02493	0.1153	FVC	36641522	Sinkala M	20:34526396	ITCH,DYNLRB1
ALL	rs8126516	0.1374	0.003006	0.4251	Asthma	31361310	Johansson Å	21:35080321	RUNX1
ALL	rs827620	0.21	0.9929	0.02337	Nonatopic asthma	31669095	Zhu Z	10:8960206	LINC02676
ALL	rs9600062	0.008908	0.009734	0.735	Lung function (FVC)	30595370	Kichaev G	13:73034570	PSMD10P3,PIBF1
ALL	rs886997	0.2645	0.8062	0.0216	Asthma	34594039	Sakaue S	6:30010092	ZNRD1ASP
ALL	rs912131	0.06193	0.02688	0.8778	Asthma	31361310	Johansson Å	13:99380092	UBAC2
ALL	rs912131	0.06193	0.02688	0.8778	Asthma	31959851	Olafsdottir TA	13:99380092	UBAC2
ALL	rs9788269	0.02382	0.1211	0.4975	Lung function (FVC)	30804560	Shrine N	12:93801114	CRADD
ALL	rs9788269	0.02382	0.1211	0.4975	Lung function (FVC)	30595370	Kichaev G	12:93801114	CRADD
ALL	rs5772996	0.04019	0.427	0.4576	Lung function in never smokers (low FEV1 vs high FEV1)	26423011	Wain LV	1:22252083	MIR4418
ALL	rs1059513	0.02756	0.1997	0.2575	Nonatopic asthma	31669095	Zhu Z	12:57095926	STAT6
ALL	rs9292394	0.7644	0.6609	0.04708	Emphysema-related traits	20709820	Kong X	NA	-
ALL	rs9292394	0.7644	0.6609	0.04708	Emphysema-related traits	20709820	Kong X	5:30661466	-
ALL	rs12413578	0.01749	0.07968	0.1955	Nonatopic asthma	31669095	Zhu Z	10:9007290	LINC00709,LINC02676
ALL	rs1420466	0.03182	0.02264	0.7603	Nonatopic asthma	31669095	Zhu Z	3:169000309	LINC01997,LINC02082
ALL	rs9391855	0.3116	0.2287	0.03393	Chronic obstructive pulmonary disease liability (machine learning-based score)	37069358	Cosentino J	6:32182024	AGER
ALL	rs9407640	0.418	0.1063	0.02045	Lung function (FVC)	30061609	Wyss AB	9:1574877	RNA5SP279,SMARCA2
ALL	rs9407640	0.418	0.1063	0.02045	Lung function (FEV1)	30061609	Wyss AB	9:1574877	RNA5SP279,SMARCA2
ALL	rs9435731	0.4315	0.2425	0.01037	Chronic obstructive pulmonary disease	30804561	Sakornsakolpat P	1:16979534	MFAP2
ALL	rs9435731	0.4315	0.2425	0.01037	FEV1	36641522	Sinkala M	1:16979534	MFAP2
ALL	rs9435731	0.4315	0.2425	0.01037	Chronic obstructive pulmonary disease liability (machine learning-based score)	37069358	Cosentino J	1:16979534	MFAP2
ALL	rs9435731	0.4315	0.2425	0.01037	FVC	36641522	Sinkala M	1:16979534	MFAP2
ALL	rs9435733	0.5567	0.1562	0.01709	Lung function (FVC)	30804560	Shrine N	1:16981759	ATP13A2,MFAP2
ALL	rs3130490	0.0381	0.1439	0.955	Nonatopic asthma	31669095	Zhu Z	6:31771343	VWA7
ALL	rs7203459	0.02041	0.1115	0.179	Nonatopic asthma	31669095	Zhu Z	16:11136846	CLEC16A
ALL	rs9508021	0.6163	0.9993	0.005023	Chronic obstructive pulmonary disease liability (machine learning-based score)	37069358	Cosentino J	13:28393440	FLT1
ALL	rs959064	0.608	0.7459	0.03518	Lung function (FEV1)	36914875	Shrine N	9:106757349	RNA5SP292,LINC01505
ALL	rs77987301	0.01328	0.1459	0.4756	Nonatopic asthma	31669095	Zhu Z	10:8850422	LINC02676
ALL	rs967497	0.1961	0.1828	0.03353	FEV1	30804560	Shrine N	9:129181564	IER5L
ALL	rs974335	0.06741	0.02417	0.4878	Lung function (forced vital capacity)	36914875	Shrine N	8:68665091	C8orf34
ALL	rs2165220	0.04737	0.002781	0.5401	Post bronchodilator percent predicted FEV1 in smoking	30068317	Li X	2:12040788	MIR3681HG
ALL	rs4675644	0.0336	0.01848	0.05383	Pulmonary function decline	22424883	Imboden M	2:206975608	CPO,KLF7
ALL	rs9813229	0.098	0.02502	0.6331	Asthma	32296059	Han Y	3:56707557	TASOR,ARHGEF3
ALL	rs9908143	0.1524	0.07756	0.03453	FVC	36641522	Sinkala M	17:64758468	ARHGAP27P1-BPTFP1-KPNA2P3,KPNA2P3
ALL	rs996856	0.6979	0.4252	0.004039	Chronic obstructive pulmonary disease liability (machine learning-based score)	37069358	Cosentino J	9:106725629	LINC01505
	SNP	FEV1	FVC	RATIO	traitName	pubmedId	author	locations	mappedGenes
EA	rs10005540	0.5734	0.4725	0.04048	Lung function (forced vital capacity)	36914875	Shrine N	4:173660916	HAND2-AS1,LINC02269
EA	rs10005540	0.5734	0.4725	0.04048	Lung function (FVC)	30595370	Kichaev G	4:173660916	HAND2-AS1,LINC02269
EA	rs10021288	0.2694	0.4392	0.04698	Asthma	31619474	Zhu Z	4:122084379	RN7SL335P
EA	rs78558203	0.03357	0.01105	0.749	Adult asthma	27611488	Almoguera B	3:147211318	RPL21P71
EA	rs9272226	0.04095	0.4419	0.2563	Adult asthma	34212547	An J	6:32634619	HLA-DQA1
EA	rs10986291	0.04435	0.05776	0.06254	Asthma	32296059	Han Y	9:124253992	NEK6
EA	rs11042902	0.002024	0.01012	0.6074	Asthma	32296059	Han Y	11:10634076	IRAG1
EA	rs11042902	0.002024	0.01012	0.6074	Asthma	34103634	Valette K	11:10634076	IRAG1
EA	rs10059996	0.5494	0.5631	0.002804	Chronic obstructive pulmonary disease liability (machine learning-based score)	37069358	Cosentino J	5:171474459	SMIM23,FGF18
EA	rs10059996	0.5494	0.5631	0.002804	FEV1	30804560	Shrine N	5:171474459	SMIM23,FGF18
EA	rs10152595	0.1219	0.793	0.003643	Asthma	31619474	Zhu Z	15:67183150	SMAD3
EA	rs10152595	0.1219	0.793	0.003643	Asthma	31361310	Johansson Ã…	15:67183150	SMAD3
EA	rs10152595	0.1219	0.793	0.003643	Nonatopic asthma	31669095	Zhu Z	15:67183150	SMAD3
EA	rs10152595	0.1219	0.793	0.003643	Asthma	31959851	Olafsdottir TA	15:67183150	SMAD3
EA	rs10152595	0.1219	0.793	0.003643	Asthma in any disease	36344522	Jia G	15:67183150	SMAD3
EA	rs10172309	0.4006	0.04898	0.3743	Lung function (FVC)	30595370	Kichaev G	2:207743915	CCNYL1
EA	rs11088309	0.04534	0.0005107	0.2969	Asthma	30929738	Ferreira MAR	21:35092334	RUNX1
EA	rs1046934	0.8484	0.354	0.009391	FVC	36641522	Sinkala M	1:184054395	TSEN15
EA	rs10490551	0.7685	0.5871	0.04981	Lung function (FEV1)	36914875	Shrine N	2:42333248	EML4,COX7A2L
EA	rs10498672	0.7647	0.5198	0.03632	FEV1	30804560	Shrine N	6:7797607	BMP6
EA	rs10498672	0.7647	0.5198	0.03632	Lung function (FVC)	30804560	Shrine N	6:7797607	BMP6
EA	rs10498672	0.7647	0.5198	0.03632	Lung function (FVC)	30595370	Kichaev G	6:7797607	BMP6
EA	rs1050785	0.5529	0.8623	0.009851	Chronic obstructive pulmonary disease liability (machine learning-based score)	37069358	Cosentino J	2:237324109	COL6A3
EA	rs10516809	0.4051	0.6539	0.04751	Pulmonary function decline	22424883	Imboden M	4:88499935	HERC5
EA	rs1054661	0.6803	0.05573	0.005396	Lung function (FVC)	30595370	Kichaev G	4:3494214	DOK7
EA	rs10699671	0.3245	0.881	0.02518	Asthma	30929738	Ferreira MAR	5:142139376	NDFIP1
EA	rs11088309	0.04534	0.0005107	0.2969	Asthma	31959851	Olafsdottir TA	21:35092334	RUNX1
EA	rs10771427	0.08616	0.0307	0.5559	FVC	36641522	Sinkala M	12:28452493	CCDC91
EA	rs10771427	0.08616	0.0307	0.5559	FEV1	36641522	Sinkala M	12:28452493	CCDC91
EA	rs11088309	0.04534	0.0005107	0.2969	Asthma	34103634	Valette K	21:35092334	RUNX1
EA	rs11088309	0.04534	0.0005107	0.2969	Asthma	32296059	Han Y	21:35092334	RUNX1
EA	rs1079572	0.0926	0.1097	0.02849	Lung function (forced vital capacity)	24929828	Loth DW	16:78153241	WWOX
EA	rs10838435	0.06844	0.04624	0.1931	FEV1	30804560	Shrine N	11:45223352	PRDM11
EA	rs10838435	0.06844	0.04624	0.1931	Lung function (FEV1)	36914875	Shrine N	11:45223352	PRDM11
EA	rs10838435	0.06844	0.04624	0.1931	Lung function (FVC)	30804560	Shrine N	11:45223352	PRDM11
EA	rs10849448	0.5761	0.8578	0.03336	Chronic obstructive pulmonary disease liability (machine learning-based score)	37069358	Cosentino J	12:6384185	LTBR
EA	rs10875596	0.1597	0.7848	0.02769	Asthma	32296059	Han Y	5:142116150	NDFIP1
EA	rs11191385	0.002902	0.02185	0.09915	Asthma	32296059	Han Y	10:102753292	WBP1L
EA	rs11670020	0.03335	0.0384	0.3752	Asthma	32296059	Han Y	19:51810908	FPR3,ZNF577
EA	rs10947233	0.4806	0.3051	0.03682	Chronic obstructive pulmonary disease	36543808	Do AR	6:32156647	PPT2,PPT2-EGFL8
EA	rs10962099	0.1534	0.04627	0.6401	FVC	36641522	Sinkala M	9:15611445	CCDC171
EA	rs11759732	0.02812	0.1466	0.377	Asthma	32296059	Han Y	6:109048803	SESN1
EA	rs12201149	0.02075	0.01778	0.8454	Asthma	31361310	Johansson Ã…	6:154841029	TIAM2
EA	rs11038359	0.08833	0.04477	0.3572	Chronic obstructive pulmonary disease liability (machine learning-based score)	37069358	Cosentino J	11:45223987	PRDM11
EA	rs12413578	0.02873	0.07327	0.1961	Asthma	27182965	Pickrell JK	10:9007290	LINC00709,LINC02676
EA	rs12413578	0.02873	0.07327	0.1961	Asthma	31959851	Olafsdottir TA	10:9007290	LINC00709,LINC02676
EA	rs11069348	0.9642	0.8703	0.0332	Chronic obstructive pulmonary disease liability (machine learning-based score)	37069358	Cosentino J	13:99110199	RPS6P23,DOCK9-DT
EA	rs12413578	0.02873	0.07327	0.1961	Asthma	30929738	Ferreira MAR	10:9007290	LINC00709,LINC02676
EA	rs12413578	0.02873	0.07327	0.1961	Asthma	31361310	Johansson Ã…	10:9007290	LINC00709,LINC02676
EA	rs12521260	0.006325	0.1105	0.1281	Asthma	29273806	Demenais F	5:37881312	GDNF-AS1
EA	rs12935657	0.003999	0.1138	0.1061	Asthma	34594039	Sakaue S	16:11125184	CLEC16A
EA	rs111204083	0.2413	0.9866	0.006378	Lung function (forced vital capacity)	36914875	Shrine N	1:55663086	Y_RNA,LINC01755
EA	rs12935657	0.003999	0.1138	0.1061	Asthma	30929738	Ferreira MAR	16:11125184	CLEC16A
EA	rs11155242	0.1021	0.009329	0.3535	Chronic obstructive pulmonary disease	33909500	Moll M	6:142370412	ADGRG6
EA	rs12935657	0.003999	0.1138	0.1061	Asthma	32296059	Han Y	16:11125184	CLEC16A
EA	rs111962736	0.4713	0.2935	0.02724	Lung function (FVC)	30595370	Kichaev G	1:118739138	-
EA	rs12935657	0.003999	0.1138	0.1061	Asthma	31361310	Johansson Ã…	16:11125184	CLEC16A
EA	rs11234554	0.6612	0.73	0.03222	Chronic obstructive pulmonary disease	30804561	Sakornsakolpat P	11:86138052	PICALM,RNU6-560P
EA	rs11257358	0.7061	0.458	0.00249	Lung function (FVC)	30595370	Kichaev G	10:11847699	PROSER2
EA	rs11259930	0.553	0.04046	0.6161	Asthma	32296059	Han Y	15:83908598	ADAMTSL3
EA	rs11259936	0.5795	0.04286	0.6186	FEV1	36641522	Sinkala M	15:83911830	ADAMTSL3
EA	rs11259936	0.5795	0.04286	0.6186	FVC	36641522	Sinkala M	15:83911830	ADAMTSL3
EA	rs13077048	0.02385	0.0006296	0.6296	Asthma	32296059	Han Y	3:141388112	ZBTB38
EA	rs113476736	0.08069	0.02465	0.07946	Lung function (FVC)	36329257	Lee CJ	4:17862651	LCORL
EA	rs13227841	0.03775	0.02952	0.7863	Asthma	32514122	Ishigaki K	7:73865152	TMEM270
EA	rs113990608	0.08002	0.04944	0.6888	Chronic obstructive pulmonary disease liability (machine learning-based score)	37069358	Cosentino J	4:176784106	VEGFC
EA	rs149317277	0.0294	0.05457	0.4367	Asthma	30929738	Ferreira MAR	7:20384301	ITGB8
EA	rs1694112	0.02177	0.0153	0.7766	Asthma	31361310	Johansson Ã…	6:32681887	MTCO3P1,HLA-DQB1
EA	rs114357009	0.349	0.8878	0.02391	Asthma	31619474	Zhu Z	6:28997735	ZNF311
EA	rs114444221	0.07568	0.5492	0.001855	Asthma	30929738	Ferreira MAR	6:31335547	LINC02571,HLA-B
EA	rs115503647	0.1017	0.006126	0.1079	Chronic obstructive pulmonary disease liability (machine learning-based score)	37069358	Cosentino J	4:36270218	ARAP2,DTHD1
EA	rs1694112	0.02177	0.7403	0.2716	Asthma	31361310	Johansson Ã…	6:32681887	MTCO3P1,HLA-DQB1
EA	rs11622562	0.09966	0.04979	0.7122	Chronic obstructive pulmonary disease liability (machine learning-based score)	37069358	Cosentino J	14:77050805	LINC02288
EA	rs11637011	0.2002	0.04768	0.9323	Chronic obstructive pulmonary disease liability (machine learning-based score)	37069358	Cosentino J	15:37824469	TMCO5A,Metazoa_SRP
EA	rs1694112	0.02177	0.7403	0.7766	Asthma	31361310	Johansson Ã…	6:32681887	MTCO3P1,HLA-DQB1
EA	rs11653958	0.08805	0.03402	0.1178	Lung function (FVC)	30804560	Shrine N	17:64690612	MICOS10P2,SMURF2
EA	rs11656678	0.08094	0.02495	0.06588	Lung function (FVC)	30595370	Kichaev G	17:64685387	MICOS10P2,SMURF2
EA	rs1694112	0.02177	0.0153	0.2716	Asthma	31361310	Johansson Ã…	6:32681887	MTCO3P1,HLA-DQB1
EA	rs11697918	0.3409	0.03962	0.8243	Lung function	31902109	Li D	20:914682	ANGPT4
EA	rs11742240	0.08246	0.671	0.01305	Asthma	31361310	Johansson Ã…	5:35881274	CAPSL,IL7R
EA	rs11742240	0.08246	0.671	0.01305	Asthma	30929738	Ferreira MAR	5:35881274	CAPSL,IL7R
EA	rs11752498	0.9489	0.7057	0.03438	Lung function (FVC)	30595370	Kichaev G	6:75490164	FILIP1
EA	rs11759026	0.3252	0.4292	0.03855	Lung function (FVC)	30061609	Wyss AB	6:126470949	CENPW,MIR588
EA	rs2006141	0.01813	0.1089	0.8242	Asthma	32296059	Han Y	17:42527700	ATP6V0A1,PTP4A2P1
EA	rs11788591	0.2335	0.008274	0.08897	Asthma	27611488	Almoguera B	9:129740522	PTGES
EA	rs2052690	0.0022	0.01245	0.8643	Asthma	30929738	Ferreira MAR	11:10642486	IRAG1
EA	rs11878604	0.3294	0.04951	0.8669	Chronic obstructive pulmonary disease	32514122	Ishigaki K	19:40827379	CYP2F2P,CYP2A6
EA	rs2373794	0.04361	0.09198	0.7529	Asthma	27611488	Almoguera B	2:40127337	SLC8A1-AS1,SLC8A1
EA	rs2647044	0.03542	0.08432	0.7497	Asthma	31619474	Zhu Z	6:32700133	HLA-DQB1,MTCO3P1
EA	rs11980271	0.3128	0.03602	0.8563	Lung function (FEV1)	36914875	Shrine N	7:17690778	SNX13,LINC02889
EA	rs2701184	0.02354	0.06199	0.6964	Asthma	32296059	Han Y	12:120915285	CLIC1P1,RPL12P33
EA	rs35441874	0.004026	0.1057	0.1157	Asthma	34103634	Valette K	16:11119164	CLEC16A
EA	rs1223585	0.0921	0.03679	0.2117	Lung function (FVC)	30595370	Kichaev G	10:94004859	PLCE1
EA	rs1223589	0.6049	0.1128	0.006179	Lung function (forced vital capacity)	36914875	Shrine N	10:93999648	PLCE1
EA	rs12298813	0.1744	0.6073	0.03076	Lung function (FVC)	30595370	Kichaev G	12:1349719	ERC1
EA	rs1233556	0.5287	0.07021	0.04855	Chronic obstructive pulmonary disease liability (machine learning-based score)	37069358	Cosentino J	7:155807723	SHH
EA	rs12411216	0.4382	0.02708	0.9527	Lung function (FEV1)	36914875	Shrine N	1:155194689	MUC1,THBS3-AS1
EA	rs12411216	0.4382	0.02708	0.2472	Lung function (FEV1)	36914875	Shrine N	1:155194689	MUC1,THBS3-AS1
EA	rs12411216	0.2245	0.02708	0.2472	Lung function (FEV1)	36914875	Shrine N	1:155194689	MUC1,THBS3-AS1
EA	rs12411216	0.2245	0.02708	0.9527	Lung function (FEV1)	36914875	Shrine N	1:155194689	MUC1,THBS3-AS1
EA	rs35441874	0.004026	0.1057	0.1157	Asthma	30929738	Ferreira MAR	16:11119164	CLEC16A
EA	rs35441874	0.004026	0.1057	0.1157	Asthma	32296059	Han Y	16:11119164	CLEC16A
EA	rs35441874	0.004026	0.1057	0.1157	Asthma	31959851	Olafsdottir TA	16:11119164	CLEC16A
EA	rs35441874	0.004026	0.1057	0.1157	Asthma	31619474	Zhu Z	16:11119164	CLEC16A
EA	rs3826620	0.00611	0.00755	0.5846	Asthma	32296059	Han Y	18:62354271	TNFRSF11A
EA	rs12427132	0.5792	0.2662	0.02241	Post bronchodilator percent predicted FEV1 in smoking	30068317	Li X	12:21256361	SLCO1B1,SLCO1A2
EA	rs3894194	0.03401	0.2535	0.3108	Asthma	20860503	Moffatt MF	17:39965740	GSDMA
EA	rs4526212	0.03023	0.003646	0.6059	Asthma	32296059	Han Y	6:135483493	AHI1
EA	rs12449066	0.8232	0.3755	0.02569	Lung function (FVC)	30595370	Kichaev G	16:79143396	WWOX
EA	rs12453988	0.1345	0.02325	0.5624	Asthma	32296059	Han Y	18:51055548	SMAD4
EA	rs12459249	0.1291	0.0172	0.5343	Chronic obstructive pulmonary disease	28166215	Hobbs BD	19:40833991	CYP2A6,CYP2F2P
EA	rs1246642	0.7979	0.598	0.01591	Chronic obstructive pulmonary disease	34594039	Sakaue S	4:88943295	FAM13A
EA	rs12466981	0.3218	0.8016	0.04503	Chronic obstructive pulmonary disease liability (machine learning-based score)	37069358	Cosentino J	2:42206107	EML4
EA	rs12466981	0.3218	0.8016	0.04503	Chronic obstructive pulmonary disease	30804561	Sakornsakolpat P	2:42206107	EML4
EA	rs4599658	0.04213	0.02196	0.9972	Asthma	32296059	Han Y	6:154753371	SCAF8
EA	rs4978607	0.04525	0.06874	0.1198	Asthma	32296059	Han Y	9:114746157	TEX48,TNFSF15
EA	rs12519165	0.288	0.7632	0.008354	Chronic obstructive pulmonary disease x ever smoker interaction (main effect)	33106845	Kim W	5:171474582	FGF18
EA	rs12519165	0.288	0.7632	0.008354	Chronic obstructive pulmonary disease	30804561	Sakornsakolpat P	5:171474582	FGF18
EA	rs12519165	0.288	0.7632	0.008354	Chronic obstructive pulmonary disease x current smoker interaction (main effect)	33106845	Kim W	5:171474582	FGF18
EA	rs12519165	0.288	0.7632	0.008354	Chronic obstructive pulmonary disease in never smokers	33106845	Kim W	5:171474582	FGF18
EA	rs12519165	0.288	0.7632	0.008354	Chronic obstructive pulmonary disease in non-current smokers	33106845	Kim W	5:171474582	FGF18
EA	rs541559418	0.04906	0.216	0.28	Asthma	30929738	Ferreira MAR	1:151788046	TDRKH
EA	rs56297224	0.003441	0.02482	0.4752	Asthma	32296059	Han Y	5:177388879	SLC34A1
EA	rs59186511	0.02614	0.002855	0.8177	Asthma	31619474	Zhu Z	13:99333984	UBAC2
EA	rs12592283	0.4109	0.4254	0.03246	Asthma	31361310	Johansson Ã…	15:67079082	SMAD3
EA	rs12614424	0.3452	0.8922	0.04894	FEV1	36641522	Sinkala M	2:42199384	EML4
EA	rs12634582	0.2476	0.0232	0.2554	Asthma	29273806	Demenais F	3:24240941	THRB
EA	rs12655443	0.3536	0.8992	0.02949	Asthma	31619474	Zhu Z	5:142088291	GNPDA1,NDFIP1
EA	rs12697352	0.1885	0.8378	0.02597	Asthma	32296059	Han Y	5:35837132	SPEF2,IL7R
EA	rs12697352	0.1885	0.8378	0.02597	Asthma	34594039	Sakaue S	5:35837132	SPEF2,IL7R
EA	rs12698403	0.8064	0.04385	0.3652	Lung function (FEV1)	36914875	Shrine N	7:156334552	Y_RNA,LINC01006
EA	rs12698403	0.8064	0.04385	0.3652	Lung function (FVC)	30595370	Kichaev G	7:156334552	Y_RNA,LINC01006
EA	rs12698403	0.8064	0.04385	0.3652	Lung function (FEV1)	28166213	Wain LV	7:156334552	Y_RNA,LINC01006
EA	rs12698403	0.8064	0.04385	0.3652	Chronic obstructive pulmonary disease liability (machine learning-based score)	37069358	Cosentino J	7:156334552	Y_RNA,LINC01006
EA	rs12698403	0.8064	0.04385	0.3652	Lung function (FVC)	30804560	Shrine N	7:156334552	Y_RNA,LINC01006
EA	rs12698403	0.8064	0.04385	0.3652	FEV1	30804560	Shrine N	7:156334552	Y_RNA,LINC01006
EA	rs62026377	0.006019	0.1563	0.2031	Asthma	27611488	Almoguera B	16:11135271	CLEC16A
EA	rs62626322	0.003748	0.007317	0.7687	Asthma	31361310	Johansson Ã…	10:6073676	RBM17,RPL32P23
EA	rs12903359	0.8076	0.7752	0.001773	Lung function (FEV1)	36914875	Shrine N	15:82834035	WHAMM
EA	rs62626322	0.003748	0.007317	0.7687	Asthma	31619474	Zhu Z	10:6073676	RBM17,RPL32P23
EA	rs6503525	0.02859	0.2002	0.3343	Asthma	21150878	Ferreira MA	17:39938921	LRRC3C
EA	rs697852	0.024	0.0431	0.6126	Asthma	32296059	Han Y	1:226727033	ITPKB
EA	rs714417	0.03307	0.05513	0.01933	Asthma	32296059	Han Y	11:45225625	PRDM11
EA	rs7203459	0.00739	0.1608	0.1785	Asthma	27182965	Pickrell JK	16:11136846	CLEC16A
EA	rs72941069	0.008723	0.08235	0.9906	Asthma	34594039	Sakaue S	11:65725735	KRT8P26,RNASEH2C
EA	rs12997625	0.5056	0.4712	0.04002	Lung function (FVC)	30804560	Shrine N	2:202105527	KIAA2012-AS1,KIAA2012
EA	rs12997625	0.5056	0.4712	0.04002	FEV1	30804560	Shrine N	2:202105527	KIAA2012-AS1,KIAA2012
EA	rs7625643	0.01472	0.0007612	0.1996	Asthma	30929738	Ferreira MAR	3:141431184	ZBTB38
EA	rs13110699	0.9155	0.5891	0.04092	Chronic obstructive pulmonary disease x current smoker interaction (main effect)	33106845	Kim W	4:88894544	FAM13A
EA	rs13110699	0.9155	0.5891	0.04092	Chronic obstructive pulmonary disease in non-current smokers	33106845	Kim W	4:88894544	FAM13A
EA	rs13110699	0.9155	0.5891	0.04092	Chronic obstructive pulmonary disease in current smokers	33106845	Kim W	4:88894544	FAM13A
EA	rs13110699	0.9155	0.5891	0.04092	Chronic obstructive pulmonary disease in ever smokers	33106845	Kim W	4:88894544	FAM13A
EA	rs13188700	0.1745	0.8122	0.02778	Asthma	34594039	Sakaue S	5:142115574	NDFIP1
EA	rs13190880	0.4886	0.7526	0.003202	Asthma	32296059	Han Y	6:142901633	HIVEP2
EA	rs77000868	0.01199	0.02702	0.6627	Asthma	31619474	Zhu Z	10:9028714	LINC00709,LINC02676
EA	rs13201430	0.1702	0.02488	0.6126	FEV1	36641522	Sinkala M	6:109634847	AK9
EA	rs13201430	0.1702	0.02488	0.6126	FVC	36641522	Sinkala M	6:109634847	AK9
EA	rs77741769	0.009755	0.04019	0.6229	Asthma	31619474	Zhu Z	12:120926032	RPL12P33,HNF1A-AS1
EA	rs7936275	0.008106	0.03996	0.9556	Asthma	31619474	Zhu Z	11:10639293	IRAG1
EA	rs8126516	0.04903	0.001333	0.4272	Asthma	31361310	Johansson Ã…	21:35080321	RUNX1
EA	rs13292648	0.992	0.178	0.01308	Chronic obstructive pulmonary disease liability (machine learning-based score)	37069358	Cosentino J	9:137191539	TPRN,SSNA1
EA	rs13292648	0.7602	0.3814	0.01308	Chronic obstructive pulmonary disease liability (machine learning-based score)	37069358	Cosentino J	9:137191539	TPRN,SSNA1
EA	rs13292648	0.7602	0.178	0.01308	Chronic obstructive pulmonary disease liability (machine learning-based score)	37069358	Cosentino J	9:137191539	TPRN,SSNA1
EA	rs13292648	0.992	0.3814	0.01308	Chronic obstructive pulmonary disease liability (machine learning-based score)	37069358	Cosentino J	9:137191539	TPRN,SSNA1
EA	rs9275602	0.01586	0.007669	0.3593	Asthma	31361310	Johansson Ã…	6:32715035	MTCO3P1,HLA-DQB3
EA	rs7203459	0.00739	0.1608	0.1785	Asthma (moderate or severe)	30552067	Shrine N	16:11136846	CLEC16A
EA	rs118077070	0.000585	0.002005	0.5276	Asthma in any disease	36344522	Jia G	10:8995706	LINC02676,LINC00709
EA	rs138677395	0.6021	0.191	0.02335	Chronic obstructive pulmonary disease liability (machine learning-based score)	37069358	Cosentino J	2:65686680	MIR4778,KRT18P33
EA	rs138712596	0.3729	0.6973	0.04178	Lung function (FVC)	30595370	Kichaev G	3:7902537	LMCD1-AS1
EA	rs143326447	0.1761	0.6161	0.03712	Asthma	30929738	Ferreira MAR	2:111511155	SOCAR,MIR4435-2HG
EA	rs2074190	0.01393	0.1848	0.17	Asthma in any disease	36344522	Jia G	17:47733844	TBX21
EA	rs1440374	0.5089	0.2789	0.02996	Lung function (FVC)	30595370	Kichaev G	15:66743724	SMAD6
EA	rs1441147	0.1179	0.01376	0.2771	Lung function (FEV1)	24023788	Ong BA	2:181647129	CERKL
EA	rs1441147	0.1179	0.01376	0.2771	Lung function (FVC)	24023788	Ong BA	2:181647129	CERKL
EA	rs1444789	0.4133	0.9155	0.001135	Adult asthma	34212547	An J	10:9022398	LINC00709,LINC02676
EA	rs35441874	0.004026	0.1057	0.1157	Asthma in any disease	36344522	Jia G	16:11119164	CLEC16A
EA	rs1465841	0.9266	0.9446	0.007928	Asthma	31959851	Olafsdottir TA	15:67093131	SMAD3
EA	rs59186511	0.02614	0.002855	0.8177	Asthma in any disease	36344522	Jia G	13:99333984	UBAC2
EA	rs113516984	0.04901	0.1027	0.9378	Asthma with severe exacerbations	32841424	Herrera-Luis E	17:47887076	SP6,SP2-DT
EA	rs10037493	0.015	0.2308	0.3634	Chronic obstructive pulmonary disease	30804561	Sakornsakolpat P	5:148475407	HTR4
EA	rs1530572	0.751	0.2748	0.003907	Asthma (childhood onset)	27611488	Almoguera B	2:133880928	-
EA	rs10037493	0.015	0.2308	0.3634	Chronic obstructive pulmonary disease	35308900	Joo J	5:148475407	HTR4
EA	rs10043775	0.01281	0.04088	0.5303	Chronic obstructive pulmonary disease	33909500	Moll M	5:148425557	FBXO38
EA	rs1612986	0.4961	0.9832	0.002497	Asthma in any disease	36344522	Jia G	10:9022753	LINC00709,LINC02676
EA	rs1612986	0.4961	0.9832	0.002497	Asthma	31959851	Olafsdottir TA	10:9022753	LINC00709,LINC02676
EA	rs1612986	0.4961	0.9832	0.002497	Asthma	30929738	Ferreira MAR	10:9022753	LINC00709,LINC02676
EA	rs1612986	0.4961	0.9832	0.002497	Asthma in cardiovascular disease	36344522	Jia G	10:9022753	LINC00709,LINC02676
EA	rs10890311	0.04728	0.3064	0.00902	Chronic obstructive pulmonary disease	30804561	Sakornsakolpat P	1:44602096	RNF220
EA	rs16825267	0.4981	0.02385	0.3351	Chronic obstructive pulmonary disease	30804561	Sakornsakolpat P	2:228705203	LINC01807
EA	rs16825267	0.4981	0.02385	0.3351	Chronic obstructive pulmonary disease	28166215	Hobbs BD	2:228705203	LINC01807
EA	rs16895971	0.09074	0.02769	0.04982	FEV1	36641522	Sinkala M	4:17883363	LCORL
EA	rs16895971	0.09074	0.02769	0.04982	FVC	36641522	Sinkala M	4:17883363	LCORL
EA	rs16903574	0.3243	0.02849	0.4763	Asthma in any disease	36344522	Jia G	5:14610200	OTULINL
EA	rs16903574	0.3243	0.02849	0.4763	Asthma	31959851	Olafsdottir TA	5:14610200	OTULINL
EA	rs16903574	0.3243	0.02849	0.4763	Asthma	31619474	Zhu Z	5:14610200	OTULINL
EA	rs16903574	0.3243	0.02849	0.4763	Asthma	30929738	Ferreira MAR	5:14610200	OTULINL
EA	rs16903574	0.3243	0.02849	0.4763	Asthma	31361310	Johansson Ã…	5:14610200	OTULINL
EA	rs16903574	0.3243	0.02849	0.4763	Nonatopic asthma	31669095	Zhu Z	5:14610200	OTULINL
EA	rs16903574	0.3243	0.02849	0.4763	Asthma	32296059	Han Y	5:14610200	OTULINL
EA	rs11938093	0.01317	0.04477	0.5442	Chronic obstructive pulmonary disease	33909500	Moll M	4:74750631	BTC
EA	rs1694112	0.7946	0.0153	0.7766	Asthma	31361310	Johansson Ã…	6:32681887	MTCO3P1,HLA-DQB1
EA	rs13198656	0.004694	0.009929	0.6616	Chronic obstructive pulmonary disease	30804561	Sakornsakolpat P	6:22004680	CASC15
EA	rs1694112	0.7946	0.0153	0.2716	Asthma	31361310	Johansson Ã…	6:32681887	MTCO3P1,HLA-DQB1
EA	rs13410025	0.02771	0.2919	0.7381	Chronic obstructive pulmonary disease	30804561	Sakornsakolpat P	2:238705617	LINC01937
EA	rs4585380	0.01404	0.04697	0.5641	Chronic obstructive pulmonary disease	30804561	Sakornsakolpat P	4:74748153	BTC
EA	rs16984547	0.1011	0.05082	0.04729	Asthma	22561531	Wan YI	19:53178789	ZNF665
EA	rs6580550	0.03189	0.3175	0.3702	Chronic obstructive pulmonary disease	35308900	Joo J	5:148476669	HTR4
EA	rs7650602	0.01608	0.0009218	0.1636	Chronic obstructive pulmonary disease	30804561	Sakornsakolpat P	3:141428572	ZBTB38
EA	rs17232687	0.3646	0.03762	0.0899	FEV1	30804560	Shrine N	7:46408920	HMGN1P19,ZNF619P1
EA	rs17232687	0.3646	0.03762	0.0899	Lung function (FEV1)	36914875	Shrine N	7:46408920	HMGN1P19,ZNF619P1
EA	rs17232687	0.3646	0.03762	0.0899	Lung function (FVC)	30804560	Shrine N	7:46408920	HMGN1P19,ZNF619P1
EA	rs17264332	0.6418	0.6905	0.007283	Asthma	32296059	Han Y	6:137684378	LINC02539,SLC17A1
EA	rs17365498	0.114	0.02505	0.3295	Lung function (FVC)	30595370	Kichaev G	7:20399351	ITGB8
EA	rs7866939	0.03741	0.09187	0.8311	Chronic obstructive pulmonary disease	30804561	Sakornsakolpat P	9:82511248	MTCO3P40,RPS6P12
EA	rs17395720	0.1881	0.6916	0.04973	Chronic obstructive pulmonary disease liability (machine learning-based score)	37069358	Cosentino J	1:19463064	CAPZB
EA	rs1742830	0.7868	0.8887	0.01219	Lung function (FEV1)	36914875	Shrine N	9:116661433	ASTN2
EA	rs17454584	0.05995	0.1511	0.01452	Asthma	31959851	Olafsdottir TA	4:122432277	ADAD1,IL2
EA	rs17454584	0.05995	0.1511	0.01452	Asthma	30929738	Ferreira MAR	4:122432277	ADAD1,IL2
EA	rs17454584	0.05995	0.1511	0.01452	Asthma	32296059	Han Y	4:122432277	ADAD1,IL2
EA	rs17513503	0.2288	0.04848	0.1846	Asthma in any disease	36344522	Jia G	5:110810746	BCLAF1P1,SLC25A46
EA	rs17513503	0.2288	0.04848	0.1846	Asthma	31619474	Zhu Z	5:110810746	BCLAF1P1,SLC25A46
EA	rs17751180	0.1628	0.01579	0.3402	Lung function	31902109	Li D	2:77433979	LRRTM4
EA	rs1775550	0.3573	0.7827	0.002326	Asthma	34594039	Sakaue S	10:9010779	LINC02676,LINC00709
EA	rs17759529	0.3445	0.9683	0.01866	Asthma with severe exacerbations	32841424	Herrera-Luis E	2:161994503	DPP4
EA	rs17806299	0.1101	0.8102	0.03554	Asthma	29273806	Demenais F	16:11106123	CLEC16A
EA	rs1784775	0.2234	0.04304	0.5936	Asthma	30929738	Ferreira MAR	11:111601736	LAYN,SIK2
EA	rs1784776	0.2208	0.0419	0.5904	Asthma	32296059	Han Y	11:111601668	LAYN,SIK2
EA	rs17855988	0.4018	0.7328	0.03063	Chronic obstructive pulmonary disease liability (machine learning-based score)	37069358	Cosentino J	7:74060495	ELN-AS1,ELN
EA	rs1789358	0.2297	0.04023	0.6242	Asthma	34103634	Valette K	11:111603392	SIK2
EA	rs1806656	0.0872	0.0127	0.3647	Asthma	30929738	Ferreira MAR	3:121997324	ILDR1
EA	rs7733410	0.02848	0.3	0.3541	Chronic obstructive pulmonary disease in current smokers	33106845	Kim W	5:148476959	HTR4
EA	rs1887704	0.1553	0.0376	0.9236	Asthma	30929738	Ferreira MAR	13:99322238	UBAC2
EA	rs1893380	0.08506	0.01373	0.6988	Asthma	30929738	Ferreira MAR	18:51121270	SRSF10P1,SMAD4
EA	rs1902661	0.1001	0.02261	0.9717	Chronic obstructive pulmonary disease	30804561	Sakornsakolpat P	10:80458350	TSPAN14
EA	rs6905736	0.04822	0.08745	0.08936	Chronic obstructive pulmonary disease in ever smokers	33106845	Kim W	6:19843536	ID4,MBOAT1
EA	rs7733410	0.02848	0.3	0.3541	Chronic obstructive pulmonary disease in ever smokers	33106845	Kim W	5:148476959	HTR4
EA	rs6905736	0.04822	0.08745	0.08936	Chronic obstructive pulmonary disease in never smokers	33106845	Kim W	6:19843536	ID4,MBOAT1
EA	rs2016366	0.3291	0.8346	0.04967	Asthma	32296059	Han Y	1:2582239	TNFRSF14,PRXL2B
EA	rs7650602	0.01608	0.0009218	0.1636	Chronic obstructive pulmonary disease in never smokers	33106845	Kim W	3:141428572	ZBTB38
EA	rs2069772	0.195	0.3809	0.009946	Asthma in any disease	36344522	Jia G	4:122451978	IL2
EA	rs2070600	0.6313	0.3118	0.03257	Chronic obstructive pulmonary disease	30804561	Sakornsakolpat P	6:32183666	AGER
EA	rs2070600	0.6313	0.3118	0.03257	Lung function (FVC)	30804560	Shrine N	6:32183666	AGER
EA	rs2070600	0.6313	0.3118	0.03257	FEV1	30804560	Shrine N	6:32183666	AGER
EA	rs2070600	0.6313	0.3118	0.03257	Chronic obstructive pulmonary disease	28166215	Hobbs BD	6:32183666	AGER
EA	rs2070600	0.6313	0.3118	0.03257	Chronic obstructive pulmonary disease	33909500	Moll M	6:32183666	AGER
EA	rs2073617	0.2576	0.3378	0.02747	Asthma	29273806	Demenais F	8:118952044	TNFRSF11B,RNU6-12P
EA	rs7733410	0.02848	0.3	0.3541	Chronic obstructive pulmonary disease in never smokers	33106845	Kim W	5:148476959	HTR4
EA	rs2165220	0.1796	0.02201	0.5431	Post bronchodilator percent predicted FEV1 in smoking	30068317	Li X	2:12040788	MIR3681HG
EA	rs222482	0.5653	0.357	0.03946	Lung function (FEV1)	33766948	Zhu Z	2:42426355	COX7A2L,KCNG3
EA	rs224187	0.4976	0.03465	0.6283	Lung function (FVC)	30595370	Kichaev G	16:3153292	OR1F1,CASP16P
EA	rs2242900	0.0627	0.0009191	0.2774	Asthma	32296059	Han Y	21:35081540	RUNX1
EA	rs2273500	0.06723	0.008854	0.5789	Chronic obstructive pulmonary disease	34594039	Sakaue S	20:63355597	CHRNA4
EA	rs35926103	0.0133	0.04465	0.5679	Chronic obstructive pulmonary disease in non-current smokers	33106845	Kim W	4:74750496	BTC
EA	rs6905736	0.04822	0.08745	0.08936	Chronic obstructive pulmonary disease in non-current smokers	33106845	Kim W	6:19843536	ID4,MBOAT1
EA	rs2287749	0.2452	0.02402	0.673	Chronic obstructive pulmonary disease	33909500	Moll M	5:157491842	ADAM19
EA	rs7650602	0.01608	0.0009218	0.1636	Chronic obstructive pulmonary disease in non-current smokers	33106845	Kim W	3:141428572	ZBTB38
EA	rs7733410	0.02848	0.3	0.3541	Chronic obstructive pulmonary disease in non-current smokers	33106845	Kim W	5:148476959	HTR4
EA	rs10037493	0.015	0.2308	0.3634	Chronic obstructive pulmonary disease liability (machine learning-based score)	37069358	Cosentino J	5:148475407	HTR4
EA	rs2327650	0.06905	0.01845	0.7526	Lung function (FVC)	30595370	Kichaev G	6:135630279	LINC00271
EA	rs10054063	0.03319	0.1996	0.4841	Chronic obstructive pulmonary disease liability (machine learning-based score)	37069358	Cosentino J	5:173965395	CPEB4,C5orf47
EA	rs11938093	0.01317	0.04477	0.5442	Chronic obstructive pulmonary disease liability (machine learning-based score)	37069358	Cosentino J	4:74750631	BTC
EA	rs2383024	0.6448	0.7889	0.03928	Pulmonary function decline	22424883	Imboden M	9:17487947	CNTLN
EA	rs2426338	0.06338	0.02701	0.6175	Lung function (FVC)	30595370	Kichaev G	20:51646224	ATP9A
EA	rs2456513	0.1276	0.01414	0.1281	Lung function (FEV1)	36914875	Shrine N	15:52864618	RPSAP55,ONECUT1
EA	rs2464523	0.7198	0.5269	0.01724	Chronic obstructive pulmonary disease liability (machine learning-based score)	37069358	Cosentino J	4:88939696	FAM13A
EA	rs2468384	0.08901	0.106	0.02138	Lung function (forced vital capacity)	36914875	Shrine N	12:65623681	LINC02454,PCNPP3
EA	rs249677	0.2171	0.9516	0.03024	Asthma	31959851	Olafsdottir TA	5:142159774	NDFIP1,SPRY4
EA	rs249677	0.2171	0.9516	0.03024	Asthma in any disease	36344522	Jia G	5:142159774	NDFIP1,SPRY4
EA	rs249681	0.1213	0.7899	0.02492	Asthma	32296059	Han Y	5:142158452	NDFIP1
EA	rs252716	0.2395	0.01872	0.01476	Asthma	33893285	Guindo-MartÃ­nez M	5:111089365	WDR36,TSLP
EA	rs146059675	0.04387	0.08217	0.9849	Chronic obstructive pulmonary disease liability (machine learning-based score)	37069358	Cosentino J	19:31338847	TSHZ3
EA	rs2555019	0.9557	0.871	0.04552	Lung function (FVC)	30595370	Kichaev G	12:114230813	LINC02459
EA	rs2585059	0.247	0.03739	0.5639	Chronic obstructive pulmonary disease in never smokers	33106845	Kim W	15:83616602	SH3GL3
EA	rs2585059	0.247	0.03739	0.5639	Chronic obstructive pulmonary disease in ever smokers	33106845	Kim W	15:83616602	SH3GL3
EA	rs2585059	0.247	0.03739	0.5639	Chronic obstructive pulmonary disease x ever smoker interaction (main effect)	33106845	Kim W	15:83616602	SH3GL3
EA	rs2589561	0.3345	0.7777	0.002367	Nonatopic asthma	31669095	Zhu Z	10:9004682	LINC02676
EA	rs2589561	0.3345	0.7777	0.002367	Asthma	29273806	Demenais F	10:9004682	LINC02676
EA	rs2609279	0.7961	0.5811	0.01834	Lung function (FVC)	30804560	Shrine N	4:88934344	FAM13A
EA	rs2614266	0.1406	0.04657	0.6842	Asthma	32296059	Han Y	6:135395394	AHI1
EA	rs2621419	0.2103	0.0252	0.4309	Early chronic obstructive pulmonary disease in never smokers	33235445	Lee YJ	6:32773229	HLA-DQB2,HLA-DOB
EA	rs1579924	0.0154	0.1876	0.2278	Chronic obstructive pulmonary disease liability (machine learning-based score)	37069358	Cosentino J	8:108312655	EIF3E
EA	rs2695165	0.5345	0.8611	0.04712	Lung function (FVC)	30595370	Kichaev G	15:41781199	MAPKBP1
EA	rs2356455	0.01427	0.04807	0.2585	Chronic obstructive pulmonary disease liability (machine learning-based score)	37069358	Cosentino J	14:50626424	ATL1
EA	rs254431	0.04871	0.2334	0.8451	Chronic obstructive pulmonary disease liability (machine learning-based score)	37069358	Cosentino J	5:142389810	SPRY4-AS1
EA	rs2799098	0.07888	0.03028	0.2893	Chronic obstructive pulmonary disease liability (machine learning-based score)	37069358	Cosentino J	1:218348267	TGFB2
EA	rs2799098	0.07888	0.03028	0.2893	Lung function (FVC)	30804560	Shrine N	1:218348267	TGFB2
EA	rs2811387	0.1076	0.1267	0.01479	Nonatopic asthma	31669095	Zhu Z	3:128296335	EEFSEC
EA	rs2811518	0.0921	0.1054	0.01334	Asthma	32296059	Han Y	3:128294802	EEFSEC
EA	rs2811525	0.08813	0.1039	0.01358	Asthma	32296059	Han Y	3:128280587	EEFSEC
EA	rs274995	0.02031	0.02715	0.7716	Chronic obstructive pulmonary disease liability (machine learning-based score)	37069358	Cosentino J	12:20233722	PDE3A-AS1,LINC02468
EA	rs34104452	0.01769	0.0253	0.08867	Chronic obstructive pulmonary disease liability (machine learning-based score)	37069358	Cosentino J	15:41552119	RPAP1,ELOCP2
EA	rs35420030	0.001605	0.001569	0.2721	Chronic obstructive pulmonary disease liability (machine learning-based score)	37069358	Cosentino J	16:53901495	FTO
EA	rs4800123	0.00165	0.02902	0.05705	Chronic obstructive pulmonary disease liability (machine learning-based score)	37069358	Cosentino J	18:22430278	RPS4XP18,ATP7BP1
EA	rs2834787	0.3165	0.0266	0.269	Asthma	31619474	Zhu Z	21:35130261	RUNX1
EA	rs2834787	0.3165	0.0266	0.269	Asthma in any disease	36344522	Jia G	21:35130261	RUNX1
EA	rs28377694	0.9672	0.1942	0.0138	Lung function (FVC)	30595370	Kichaev G	12:123399523	KMT5A
EA	rs28383364	0.3031	0.04517	0.1579	Asthma	31619474	Zhu Z	6:32639135	HLA-DQA1
EA	rs4864822	0.005228	0.08407	0.9075	Chronic obstructive pulmonary disease liability (machine learning-based score)	37069358	Cosentino J	4:53785811	LNX1,RPL21P44
EA	rs4975128	0.00607	0.009082	0.9794	Chronic obstructive pulmonary disease liability (machine learning-based score)	37069358	Cosentino J	4:78487450	FRAS1
EA	rs28435135	0.7808	0.7318	0.03511	Lung function (FVC)	30595370	Kichaev G	6:35727814	FKBP5
EA	rs28617673	0.6957	0.3033	0.04359	Asthma in any disease	36344522	Jia G	15:67078906	SMAD3
EA	rs28617673	0.6957	0.3033	0.04359	Asthma	31619474	Zhu Z	15:67078906	SMAD3
EA	rs2882485	0.4252	0.4392	0.03569	Lung function (FVC)	30595370	Kichaev G	2:202115530	KIAA2012,KIAA2012-AS1
EA	rs2955083	0.1134	0.1065	0.008615	Chronic obstructive pulmonary disease x ever smoker interaction (main effect)	33106845	Kim W	3:128242335	EEFSEC
EA	rs2955083	0.1134	0.1065	0.008615	Chronic obstructive pulmonary disease x current smoker interaction (main effect)	33106845	Kim W	3:128242335	EEFSEC
EA	rs2955083	0.1134	0.1065	0.008615	Chronic obstructive pulmonary disease in never smokers	33106845	Kim W	3:128242335	EEFSEC
EA	rs2955083	0.1134	0.1065	0.008615	Chronic obstructive pulmonary disease	30804561	Sakornsakolpat P	3:128242335	EEFSEC
EA	rs2955083	0.1134	0.1065	0.008615	Chronic obstructive pulmonary disease	28166215	Hobbs BD	3:128242335	EEFSEC
EA	rs2955083	0.1134	0.1065	0.008615	Chronic obstructive pulmonary disease in non-current smokers	33106845	Kim W	3:128242335	EEFSEC
EA	rs2955133	0.1341	0.1399	0.006845	Chronic obstructive pulmonary disease liability (machine learning-based score)	37069358	Cosentino J	3:128226479	EEFSEC
EA	rs2961920	0.4763	0.02855	0.1249	Asthma	31361310	Johansson Ã…	5:160484499	MIR3142HG
EA	rs2999090	0.134	0.1149	0.00655	FEV1	30804560	Shrine N	3:128212497	EEFSEC
EA	rs3001115	0.0545	0.01833	0.06717	Lung function (FVC)	30595370	Kichaev G	9:110641566	SVEP1,MUSK
EA	rs3001122	0.07963	0.03288	0.08939	Lung function (forced vital capacity)	36914875	Shrine N	9:110668037	SVEP1,MUSK
EA	rs3121580	0.05484	0.02888	0.2433	Chronic obstructive pulmonary disease	30804561	Sakornsakolpat P	1:218318779	RRP15
EA	rs6029174	0.03904	0.2043	0.2118	Chronic obstructive pulmonary disease liability (machine learning-based score)	37069358	Cosentino J	20:40546240	MAFB,LINC01370
EA	rs3130342	0.05429	0.04176	0.4232	FVC	36641522	Sinkala M	6:32112369	TNXB
EA	rs3190930	0.1276	0.06959	0.02758	Asthma	31619474	Zhu Z	6:127970054	PTPRK
EA	rs3190930	0.1276	0.06959	0.02758	Asthma	31361310	Johansson Ã…	6:127970054	PTPRK
EA	rs3253	0.08045	0.001943	0.1966	Lung function (FVC)	30595370	Kichaev G	6:169216017	THBS2
EA	rs3253	0.08045	0.001943	0.1966	Lung function (forced vital capacity)	36914875	Shrine N	6:169216017	THBS2
EA	rs326479	0.607	0.5468	0.001001	Chronic obstructive pulmonary disease liability (machine learning-based score)	37069358	Cosentino J	5:98948530	CHD1-DT
EA	rs34093919	0.4764	0.1179	0.008505	Lung function (FVC)	30804560	Shrine N	19:40611394	LTBP4
EA	rs34093919	0.4764	0.1179	0.008505	Chronic obstructive pulmonary disease liability (machine learning-based score)	37069358	Cosentino J	19:40611394	LTBP4
EA	rs6079095	0.003357	0.05597	0.2202	Chronic obstructive pulmonary disease liability (machine learning-based score)	37069358	Cosentino J	20:13540281	TASP1
EA	rs34187268	0.2157	0.5262	0.03725	Asthma	32296059	Han Y	9:114743761	TNFSF15,TEX48
EA	rs6763931	0.01302	0.0004276	0.3715	Chronic obstructive pulmonary disease liability (machine learning-based score)	37069358	Cosentino J	3:141383991	ZBTB38
EA	rs34351630	0.5334	0.0886	0.002612	FEV1	30804560	Shrine N	17:16127206	NCOR1
EA	rs34351630	0.5334	0.0886	0.002612	Lung function (FVC)	30804560	Shrine N	17:16127206	NCOR1
EA	rs34445740	0.3009	0.9293	0.04263	Asthma	30929738	Ferreira MAR	15:67183427	SMAD3
EA	rs34712979	0.2194	0.2792	0.002098	Lung function in heavy smokers (low FEV1 vs high FEV1)	26423011	Wain LV	4:105897896	NPNT
EA	rs34712979	0.2194	0.2792	0.002098	Chronic obstructive pulmonary disease	35308900	Joo J	4:105897896	NPNT
EA	rs34712979	0.2194	0.2792	0.002098	Lung function (FEV1)	28166213	Wain LV	4:105897896	NPNT
EA	rs34712979	0.2194	0.2792	0.002098	Lung function (FVC)	30804560	Shrine N	4:105897896	NPNT
EA	rs34712979	0.2194	0.2792	0.002098	Lung function in never smokers (low FEV1 vs average FEV1)	26423011	Wain LV	4:105897896	NPNT
EA	rs34712979	0.2194	0.2792	0.002098	Chronic obstructive pulmonary disease x ever smoker interaction (main effect)	33106845	Kim W	4:105897896	NPNT
EA	rs34712979	0.2194	0.2792	0.002098	Chronic obstructive pulmonary disease in never smokers	33106845	Kim W	4:105897896	NPNT
EA	rs34712979	0.2194	0.2792	0.002098	Chronic obstructive pulmonary disease x current smoker interaction (main effect)	33106845	Kim W	4:105897896	NPNT
EA	rs34712979	0.2194	0.2792	0.002098	Lung function in never smokers (low FEV1 vs high FEV1)	26423011	Wain LV	4:105897896	NPNT
EA	rs34712979	0.2194	0.2792	0.002098	Asthma	31959851	Olafsdottir TA	4:105897896	NPNT
EA	rs34712979	0.2194	0.2792	0.002098	Lung function (FVC)	28166213	Wain LV	4:105897896	NPNT
EA	rs34712979	0.2194	0.2792	0.002098	Chronic obstructive pulmonary disease in ever smokers	33106845	Kim W	4:105897896	NPNT
EA	rs34712979	0.2194	0.2792	0.002098	FEV1	30804560	Shrine N	4:105897896	NPNT
EA	rs34712979	0.2194	0.2792	0.002098	Chronic obstructive pulmonary disease liability (machine learning-based score)	37069358	Cosentino J	4:105897896	NPNT
EA	rs34712979	0.2194	0.2792	0.002098	Chronic obstructive pulmonary disease in non-current smokers	33106845	Kim W	4:105897896	NPNT
EA	rs34712979	0.2194	0.2792	0.002098	Asthma	34594039	Sakaue S	4:105897896	NPNT
EA	rs34712979	0.2194	0.2792	0.002098	Chronic obstructive pulmonary disease	30804561	Sakornsakolpat P	4:105897896	NPNT
EA	rs34712979	0.2194	0.2792	0.002098	Lung function (low FEV1 vs high FEV1)	26423011	Wain LV	4:105897896	NPNT
EA	rs34916030	0.07671	0.01814	0.03565	Lung function (FVC)	30595370	Kichaev G	4:17899431	LCORL
EA	rs35337335	0.9461	0.5362	0.04584	Lung function (FEV1)	28166213	Wain LV	2:136064309	CXCR4,DARS1-AS1
EA	rs35337335	0.9461	0.5362	0.04584	Lung function (low FEV1 vs high FEV1)	26423011	Wain LV	2:136064309	CXCR4,DARS1-AS1
EA	rs35413759	0.2001	0.01841	0.6079	Lung function (FEV1)	36914875	Shrine N	5:157491139	ADAM19
EA	rs722599	0.03189	0.3412	0.7368	Chronic obstructive pulmonary disease liability (machine learning-based score)	37069358	Cosentino J	14:74860740	PROX2
EA	rs7636026	0.009179	0.02403	0.1566	Chronic obstructive pulmonary disease liability (machine learning-based score)	37069358	Cosentino J	3:172096231	FNDC3B
EA	rs8068952	0.04147	0.01078	0.1651	Chronic obstructive pulmonary disease liability (machine learning-based score)	37069358	Cosentino J	17:61209283	BCAS3
EA	rs35926103	0.0133	0.04465	0.5679	Chronic obstructive pulmonary disease x current smoker interaction (main effect)	33106845	Kim W	4:74750496	BTC
EA	rs6905736	0.04822	0.08745	0.08936	Chronic obstructive pulmonary disease x current smoker interaction (main effect)	33106845	Kim W	6:19843536	ID4,MBOAT1
EA	rs7650602	0.01608	0.0009218	0.1636	Chronic obstructive pulmonary disease x current smoker interaction (main effect)	33106845	Kim W	3:141428572	ZBTB38
EA	rs7733410	0.02848	0.3	0.3541	Chronic obstructive pulmonary disease x current smoker interaction (main effect)	33106845	Kim W	5:148476959	HTR4
EA	rs35467801	0.06894	0.5938	0.01383	Asthma	34103634	Valette K	5:35881029	IL7R,CAPSL
EA	rs35586997	0.5108	0.4418	0.02877	Chronic obstructive pulmonary disease liability (machine learning-based score)	37069358	Cosentino J	6:121441087	GJA1
EA	rs6905736	0.04822	0.08745	0.08936	Chronic obstructive pulmonary disease x ever smoker interaction (main effect)	33106845	Kim W	6:19843536	ID4,MBOAT1
EA	rs7650602	0.01608	0.0009218	0.1636	Chronic obstructive pulmonary disease x ever smoker interaction (main effect)	33106845	Kim W	3:141428572	ZBTB38
EA	rs7733410	0.02848	0.3	0.3541	Chronic obstructive pulmonary disease x ever smoker interaction (main effect)	33106845	Kim W	5:148476959	HTR4
EA	rs1981075	0.04283	0.02552	0.7797	Early chronic obstructive pulmonary disease	33235445	Lee YJ	9:11124108	-
EA	rs2818103	0.04158	0.006041	0.6686	Early chronic obstructive pulmonary disease	33235445	Lee YJ	6:67666003	Y_RNA
EA	rs368931559	0.2512	0.02531	0.2656	Chronic obstructive pulmonary disease liability (machine learning-based score)	37069358	Cosentino J	2:150174625	LINC01818
EA	rs3732192	0.4233	0.01936	0.4148	Asthma	34594039	Sakaue S	2:228727588	LINC01807
EA	rs3784143	0.4925	0.03433	0.6451	Asthma	27611488	Almoguera B	14:69612583	SUSD6
EA	rs3785631	0.256	0.05474	0.003253	Lung function (forced vital capacity)	36914875	Shrine N	17:16042632	NCOR1,TTC19
EA	rs3805236	0.2785	0.01412	0.1142	Asthma	21804548	Hirota T	4:143436584	GAB1
EA	rs3808862	0.8774	0.8768	0.01539	Chronic obstructive pulmonary disease liability (machine learning-based score)	37069358	Cosentino J	9:38070586	U8,SHB
EA	rs3825199	0.1667	0.03159	0.8258	FVC	36641522	Sinkala M	12:93583178	SOCS2
EA	rs3825199	0.1667	0.03159	0.8258	FEV1	36641522	Sinkala M	12:93583178	SOCS2
EA	rs10784482	0.03583	0.02891	0.09661	FEV1	36641522	Sinkala M	12:65598186	LINC02454
EA	rs3853750	0.4232	0.03541	0.04576	Asthma	31959851	Olafsdottir TA	5:110818610	SLC25A46,BCLAF1P1
EA	rs114344942	0.02626	0.01957	0.1519	FEV1	36641522	Sinkala M	6:34240213	HMGA1
EA	rs4099209	0.6567	0.08383	0.0272	Asthma	31361310	Johansson Ã…	5:110826563	SLC25A46
EA	rs411919	0.131	0.02296	0.6395	Asthma	32296059	Han Y	6:33226700	ZNF70P1,HTATSF1P1
EA	rs41271299	0.2313	0.08615	0.0378	FVC	36641522	Sinkala M	6:19839184	ID4
EA	rs12437465	0.01712	0.01769	0.7689	FEV1	36641522	Sinkala M	15:73950905	LOXL1
EA	rs41285280	0.1358	0.07352	0.03575	Asthma	32296059	Han Y	6:127970504	PTPRK
EA	rs4308141	0.1824	0.04392	0.9764	FEV1	30804560	Shrine N	2:238959613	LINC01940,HDAC4
EA	rs4310653	0.5907	0.8714	0.04015	Lung function (FVC)	30595370	Kichaev G	12:60524706	-
EA	rs12917612	0.02464	0.3452	0.009461	FEV1	30804560	Shrine N	15:67198936	AAGAB,SMAD3
EA	rs4452296	0.6044	0.5891	0.009586	Lung function (FVC)	30595370	Kichaev G	3:71369176	FOXP1
EA	rs449454	0.1186	0.7917	0.02729	Asthma	30929738	Ferreira MAR	5:142153497	NDFIP1
EA	rs449454	0.1186	0.7917	0.02729	Asthma	31361310	Johansson Ã…	5:142153497	NDFIP1
EA	rs1326122	0.006792	0.04409	0.6504	FEV1	36641522	Sinkala M	13:50148759	DLEU1
EA	rs4574025	0.1027	0.04945	0.2848	Asthma (age of onset)	31036433	Pividori M	18:62342581	TNFRSF11A
EA	rs147110934	0.002706	0.001847	0.5075	FEV1	36641522	Sinkala M	19:55482069	ZNF628
EA	rs4594881	0.1924	0.8628	0.02505	Asthma	31619474	Zhu Z	5:35846713	IL7R,SPEF2
EA	rs4594881	0.1924	0.8628	0.02505	Asthma in any disease	36344522	Jia G	5:35846713	IL7R,SPEF2
EA	rs2279112	0.04055	0.3484	0.009335	FEV1	36641522	Sinkala M	8:119416784	CCN3
EA	rs4660861	0.2164	0.8468	0.03778	Chronic obstructive pulmonary disease	30804561	Sakornsakolpat P	1:45480964	TESK2
EA	rs2812208	0.008614	0.05001	0.732	FEV1	30804560	Shrine N	13:50132951	DLEU1
EA	rs3129860	0.04646	0.1087	0.5261	FEV1	36641522	Sinkala M	6:32433302	TSBP1-AS1,HLA-DRA
EA	rs4776905	0.02337	0.3422	0.008128	FEV1	36641522	Sinkala M	15:67207992	AAGAB
EA	rs4792721	0.1544	0.1	0.04171	Lung function (FEV1)	26635082	Soler Artigas M	17:16103513	NCOR1
EA	rs56264120	0.01902	0.1036	0.304	FEV1	36641522	Sinkala M	3:57533467	DNAH12
EA	rs62316310	0.01757	0.05797	0.5305	FEV1	30804560	Shrine N	4:74751319	BTC
EA	rs6902771	0.006253	0.03821	0.5566	FEV1	36641522	Sinkala M	6:151836746	ESR1
EA	rs4842838	0.5782	0.04509	0.6137	Chronic obstructive pulmonary disease	33909500	Moll M	15:83913372	ADAMTSL3
EA	rs4845783	0.0907	0.3804	0.04241	Asthma	21804549	Torgerson DG	1:152520083	LCE3E,CRCT1
EA	rs71455793	0.002283	0.002583	0.1394	FEV1	36641522	Sinkala M	11:65947733	TSGA10IP
EA	rs4921290	0.4395	0.02935	0.1425	Asthma	32296059	Han Y	5:160487233	MIR3142HG
EA	rs4957082	0.1105	0.3013	0.04184	Lung function (FEV1)	36914875	Shrine N	5:658045	CEP72
EA	rs4973115	0.4994	0.02382	0.3433	Chronic obstructive pulmonary disease x ever smoker interaction (main effect)	33106845	Kim W	2:228726001	LINC01807
EA	rs4973115	0.4994	0.02382	0.3433	Chronic obstructive pulmonary disease in current smokers	33106845	Kim W	2:228726001	LINC01807
EA	rs4973115	0.4994	0.02382	0.3433	Chronic obstructive pulmonary disease x current smoker interaction (main effect)	33106845	Kim W	2:228726001	LINC01807
EA	rs4973115	0.4994	0.02382	0.3433	Chronic obstructive pulmonary disease in non-current smokers	33106845	Kim W	2:228726001	LINC01807
EA	rs4973115	0.4994	0.02382	0.3433	Chronic obstructive pulmonary disease in never smokers	33106845	Kim W	2:228726001	LINC01807
EA	rs4973115	0.4994	0.02382	0.3433	Chronic obstructive pulmonary disease in ever smokers	33106845	Kim W	2:228726001	LINC01807
EA	rs724016	0.01124	0.0003212	0.3788	FEV1	36641522	Sinkala M	3:141386728	ZBTB38
EA	rs72894003	0.001976	0.0175	0.8334	FEV1	36641522	Sinkala M	6:34807319	UHRF1BP1
EA	rs7733410	0.02848	0.3	0.3541	FEV1	36641522	Sinkala M	5:148476959	HTR4
EA	rs7733410	0.02848	0.3	0.3541	FEV1	30804560	Shrine N	5:148476959	HTR4
EA	rs55743914	0.1574	0.09998	0.03607	Asthma	30929738	Ferreira MAR	6:127972417	PTPRK
EA	rs78973239	0.01237	0.2335	0.0699	FEV1	36641522	Sinkala M	10:122457898	ARMS2,HTRA1
EA	rs56045941	0.08493	0.002163	0.3793	Nonatopic asthma	31669095	Zhu Z	21:35049034	RUNX1
EA	rs8068952	0.04147	0.01078	0.1651	FEV1	30804560	Shrine N	17:61209283	BCAS3
EA	rs56180096	0.8546	0.8223	0.01892	Lung function (forced vital capacity)	36914875	Shrine N	6:7792087	BMP6
EA	rs10784482	0.03583	0.02891	0.09661	FVC	36641522	Sinkala M	12:65598186	LINC02454
EA	rs11154801	0.03031	0.004444	0.5487	FVC	36641522	Sinkala M	6:135418217	AHI1
EA	rs114344942	0.02626	0.01957	0.1519	FVC	36641522	Sinkala M	6:34240213	HMGA1
EA	rs56890592	0.1221	0.516	0.005527	Lung function (FVC)	30595370	Kichaev G	5:107326511	EFNA5
EA	rs5831575	0.1205	0.03818	0.3119	Chronic obstructive pulmonary disease liability (machine learning-based score)	37069358	Cosentino J	2:60327678	RNA5SP94,MIR4432HG
EA	rs12437465	0.01712	0.01769	0.7689	FVC	36641522	Sinkala M	15:73950905	LOXL1
EA	rs1326122	0.006792	0.04409	0.6504	FVC	36641522	Sinkala M	13:50148759	DLEU1
EA	rs147110934	0.002706	0.001847	0.5075	FVC	36641522	Sinkala M	19:55482069	ZNF628
EA	rs2279112	0.04055	0.3484	0.009335	FVC	36641522	Sinkala M	8:119416784	CCN3
EA	rs4776905	0.02337	0.3422	0.008128	FVC	36641522	Sinkala M	15:67207992	AAGAB
EA	rs60962207	0.4829	0.7812	0.0399	Lung function (FEV1)	36914875	Shrine N	3:25663512	TOP2B
EA	rs60967688	0.8957	0.4022	0.03284	Chronic obstructive pulmonary disease in non-current smokers	33106845	Kim W	17:30110034	NSRP1,EFCAB5
EA	rs60967688	0.8957	0.4022	0.03284	Chronic obstructive pulmonary disease x current smoker interaction (main effect)	33106845	Kim W	17:30110034	NSRP1,EFCAB5
EA	rs61980882	0.1497	0.03651	0.8353	Lung function (FVC)	30595370	Kichaev G	14:74554761	LTBP2
EA	rs503156	0.01822	0.2574	0.06313	FVC	36641522	Sinkala M	11:66053202	SF3B2
EA	rs62191105	0.1867	0.04549	0.9971	Chronic obstructive pulmonary disease in non-current smokers	33106845	Kim W	2:238951008	LINC01940,HDAC4
EA	rs62191105	0.1867	0.04549	0.9971	Chronic obstructive pulmonary disease	30804561	Sakornsakolpat P	2:238951008	LINC01940,HDAC4
EA	rs62191105	0.1867	0.04549	0.9971	Chronic obstructive pulmonary disease x current smoker interaction (main effect)	33106845	Kim W	2:238951008	LINC01940,HDAC4
EA	rs62191107	0.1644	0.04244	0.9848	FEV1	36641522	Sinkala M	2:238954831	HDAC4,LINC01940
EA	rs62191107	0.1644	0.04244	0.9848	Chronic obstructive pulmonary disease liability (machine learning-based score)	37069358	Cosentino J	2:238954831	HDAC4,LINC01940
EA	rs62201738	0.2614	0.008542	0.2473	FEV1	30804560	Shrine N	2:228637481	LINC01807
EA	rs62202378	0.2526	0.007818	0.3455	Chronic obstructive pulmonary disease liability (machine learning-based score)	37069358	Cosentino J	2:228697179	LINC01807
EA	rs6902771	0.006253	0.03821	0.5566	FVC	36641522	Sinkala M	6:151836746	ESR1
EA	rs62381975	0.099	0.8401	0.03201	Nonatopic asthma	31669095	Zhu Z	5:142133453	NDFIP1
EA	rs71455793	0.002283	0.002583	0.1394	FVC	36641522	Sinkala M	11:65947733	TSGA10IP
EA	rs724016	0.01124	0.0003212	0.3788	FVC	36641522	Sinkala M	3:141386728	ZBTB38
EA	rs6440008	0.102	0.01416	0.3968	Lung function (FVC)	30595370	Kichaev G	3:141435700	ZBTB38
EA	rs6460017	0.6694	0.01505	0.04283	FEV1	36641522	Sinkala M	7:156319454	Y_RNA,LINC01006
EA	rs72894003	0.001976	0.0175	0.8334	FVC	36641522	Sinkala M	6:34807319	UHRF1BP1
EA	rs78973239	0.01237	0.2335	0.0699	FVC	36641522	Sinkala M	10:122457898	ARMS2,HTRA1
EA	rs6594500	0.2907	0.05568	0.04044	Asthma	31619474	Zhu Z	5:111135296	RPS3AP21,WDR36
EA	rs6604614	0.6846	0.04441	0.8929	FEV1	30804560	Shrine N	1:218458110	TGFB2,LINC02869
EA	rs6604614	0.6846	0.04441	0.8929	Lung function (FVC)	30804560	Shrine N	1:218458110	TGFB2,LINC02869
EA	rs661818	0.2433	0.663	0.004468	Lung function (FVC)	33766948	Zhu Z	7:18320933	HDAC9
EA	rs67265131	0.08894	0.04543	0.2698	FVC	36641522	Sinkala M	5:78260206	AP3B1
EA	rs674621	0.5225	0.6986	0.04983	Chronic obstructive pulmonary disease	30804561	Sakornsakolpat P	6:116935855	RFX6
EA	rs6747814	0.4529	0.4263	0.03664	Lung function (forced vital capacity)	36914875	Shrine N	2:202115995	KIAA2012-AS1,KIAA2012
EA	rs6752657	0.9975	0.9749	0.03893	Lung function (FVC)	30595370	Kichaev G	2:240901124	MAB21L4,CROCC2
EA	rs675495	0.5325	0.7016	0.04955	Chronic obstructive pulmonary disease liability (machine learning-based score)	37069358	Cosentino J	6:116936036	RPS29P13,RFX6
EA	rs11651885	0.02935	0.004428	0.2656	Lung function (FEV1)	33766948	Zhu Z	17:61208902	BCAS3
EA	rs6775611	0.08784	0.04033	0.7066	Lung function (FVC)	30595370	Kichaev G	3:134640105	KY
EA	rs6856422	0.6459	0.07371	0.03379	Lung function (FEV1)	26635082	Soler Artigas M	4:105920805	NPNT
EA	rs6866614	0.1709	0.154	0.0311	Asthma	30929738	Ferreira MAR	5:132451445	IRF1-AS1,IRF1
EA	rs6889076	0.05712	0.04669	0.7959	Chronic obstructive pulmonary disease liability (machine learning-based score)	37069358	Cosentino J	5:55187420	CDC20B,MCIDAS
EA	rs12513481	0.0495	0.07759	0.9352	Lung function (FEV1)	30061609	Wyss AB	5:78155004	AP3B1
EA	rs13410025	0.02771	0.2919	0.7381	Lung function (FEV1)	36914875	Shrine N	2:238705617	LINC01937
EA	rs17034666	0.00167	0.002648	0.4558	Lung function (FEV1)	30061609	Wyss AB	2:108955052	EDAR
EA	rs1928168	0.007824	0.01597	0.6395	Lung function (FEV1)	30061609	Wyss AB	6:22017509	CASC15
EA	rs28384811	0.03268	0.01626	0.2381	Lung function (FEV1)	36914875	Shrine N	1:2228951	SKI
EA	rs28405185	0.02133	0.06476	0.3921	Lung function (FEV1)	36914875	Shrine N	15:99692032	MEF2A
EA	rs35689253	0.04676	0.5465	0.5291	Lung function (FEV1)	36914875	Shrine N	5:77302062	PDE8B
EA	rs6907629	0.852	0.6716	0.01816	Asthma (childhood onset)	27611488	Almoguera B	6:167156031	TCP10L2,GPR31
EA	rs6916825	0.1794	0.03587	0.1793	FVC	36641522	Sinkala M	6:135656739	LINC00271
EA	rs6923462	0.9438	0.7593	0.02087	Lung function (forced vital capacity)	24929828	Loth DW	6:7800879	BMP6
EA	rs6926894	0.866	0.01647	0.05629	Asthma	31361310	Johansson Ã…	6:32644653	HLA-DQA1
EA	rs6926894	0.866	0.01647	0.05629	Asthma	31959851	Olafsdottir TA	6:32644653	HLA-DQA1
EA	rs6926894	0.866	0.01647	0.9016	Asthma	31361310	Johansson Ã…	6:32644653	HLA-DQA1
EA	rs6926894	0.866	0.01647	0.9016	Asthma	31959851	Olafsdottir TA	6:32644653	HLA-DQA1
EA	rs6926894	0.1347	0.01647	0.9016	Asthma	31361310	Johansson Ã…	6:32644653	HLA-DQA1
EA	rs6926894	0.1347	0.01647	0.9016	Asthma	31959851	Olafsdottir TA	6:32644653	HLA-DQA1
EA	rs6926894	0.1347	0.01647	0.05629	Asthma	31361310	Johansson Ã…	6:32644653	HLA-DQA1
EA	rs6926894	0.1347	0.01647	0.05629	Asthma	31959851	Olafsdottir TA	6:32644653	HLA-DQA1
EA	rs6927172	0.6718	0.6973	0.007117	Asthma	32296059	Han Y	6:137681038	LINC02539
EA	rs6927172	0.6718	0.6973	0.007117	Asthma	30929738	Ferreira MAR	6:137681038	LINC02539
EA	rs6941396	0.07118	0.008976	0.17	Lung function (forced vital capacity)	36914875	Shrine N	6:135606388	LINC00271
EA	rs6951144	0.4453	0.7972	0.0349	Lung function (FVC)	30595370	Kichaev G	7:18872166	HDAC9
EA	rs41284816	0.005722	0.03301	0.7066	Lung function (FEV1)	36914875	Shrine N	13:50081853	DLEU2
EA	rs4800410	0.003711	0.05999	0.04983	Lung function (FEV1)	36914875	Shrine N	18:22452891	ATP7BP1,RPS4XP18
EA	rs7029491	0.04601	0.003476	0.2949	Lung function (FEV1)	36914875	Shrine N	9:16986114	RN7SL720P,BNC2
EA	rs7083350	0.5031	0.2249	0.02301	Lung function (FEV1)	36914875	Shrine N	10:62489411	ZNF365,ALDH7A1P4
EA	rs75104038	0.007158	0.01935	0.2749	Lung function (FEV1)	36914875	Shrine N	6:34222327	CYCSP55,HMGA1
EA	rs754129950	0.03265	0.02068	0.9183	Lung function (FEV1)	36914875	Shrine N	3:134582221	CEP63
EA	rs9931657	0.02855	0.176	0.7112	Lung function (FEV1)	36914875	Shrine N	16:11116736	CLEC16A
EA	rs7182990	0.851	0.9021	0.003131	Lung function (FVC)	30595370	Kichaev G	15:82845847	HOMER2
EA	rs7198383	0.05289	0.02054	0.4625	Lung function (FVC)	30595370	Kichaev G	16:8569748	TMEM114
EA	rs7198383	0.05289	0.02054	0.4625	Lung function (forced vital capacity)	36914875	Shrine N	16:8569748	TMEM114
EA	rs2290846	0.03831	0.06579	0.8273	Lung function (forced vital capacity)	36914875	Shrine N	4:150277928	LRBA
EA	rs34269854	0.03179	0.03018	0.5329	Lung function (forced vital capacity)	36914875	Shrine N	8:22607647	CCAR2
EA	rs35688953	0.03843	0.4189	0.005285	Lung function (forced vital capacity)	36914875	Shrine N	15:67347791	IQCH-AS1,IQCH
EA	rs35814183	0.04509	0.3519	0.1303	Lung function (forced vital capacity)	36914875	Shrine N	2:235659633	AGAP1
EA	rs723149	0.2552	0.03404	0.3229	FEV1	36641522	Sinkala M	7:46537458	HMGN1P19,ZNF619P1
EA	rs723149	0.2552	0.03404	0.3229	FVC	36641522	Sinkala M	7:46537458	HMGN1P19,ZNF619P1
EA	rs7514261	0.01944	0.0008897	0.8324	Lung function (forced vital capacity)	36914875	Shrine N	1:196731784	CFH
EA	rs78973239	0.01237	0.2335	0.0699	Lung function (forced vital capacity)	36914875	Shrine N	10:122457898	ARMS2,HTRA1
EA	rs72755233	0.1485	0.01489	0.9489	FEV1	36641522	Sinkala M	15:100152748	ADAMTS17
EA	rs72755233	0.1485	0.01489	0.9489	FVC	36641522	Sinkala M	15:100152748	ADAMTS17
EA	rs72811310	0.2684	0.03373	0.4125	Chronic obstructive pulmonary disease	30804561	Sakornsakolpat P	5:157521310	ADAM19
EA	rs8027022	0.004918	0.002247	0.6289	Lung function (forced vital capacity)	36914875	Shrine N	15:73933797	LOXL1
EA	rs10438355	0.04195	0.4932	0.00704	Lung function (FVC)	30595370	Kichaev G	15:67195211	AAGAB,SMAD3
EA	rs10737680	0.01735	0.000705	0.9058	Lung function (FVC)	30595370	Kichaev G	1:196710325	CFH
EA	rs7299632	0.2505	0.01141	0.2847	Chronic obstructive pulmonary disease liability (machine learning-based score)	37069358	Cosentino J	12:95838376	SNRPF-DT
EA	rs7306438	0.4507	0.7584	0.01136	Chronic obstructive pulmonary disease liability (machine learning-based score)	37069358	Cosentino J	12:15124179	RERG
EA	rs73071612	0.5103	0.06046	0.005999	Lung function (FVC)	30595370	Kichaev G	7:27585850	HIBADH
EA	rs7307510	0.2672	0.01227	0.2849	Chronic obstructive pulmonary disease	30804561	Sakornsakolpat P	12:95843792	LINC02410,SNRPF
EA	rs73093445	0.9607	0.5879	0.04841	FVC	36641522	Sinkala M	3:71493128	FOXP1
EA	rs10886022	0.03403	0.09122	0.6797	Lung function (FVC)	30595370	Kichaev G	10:117018568	SHTN1
EA	rs73218223	0.08319	0.04336	0.9296	Lung function (FEV1)	36914875	Shrine N	21:40645561	DSCAM
EA	rs732990	0.4542	0.03531	0.2784	Lung function (FVC)	30804560	Shrine N	2:26619278	CIB4
EA	rs734999	0.3126	0.8105	0.0482	Asthma	32296059	Han Y	1:2581777	TNFRSF14,PRXL2B
EA	rs73786772	0.4825	0.2941	0.03752	Nonatopic asthma	31669095	Zhu Z	5:111136093	RPS3AP21,WDR36
EA	rs74538397	0.2699	0.01676	0.4175	Nonatopic asthma	31669095	Zhu Z	2:101962555	LINC01127
EA	rs11031736	0.006939	0.001011	0.3758	Lung function (FVC)	30595370	Kichaev G	11:32350208	WT1,THEM7P
EA	rs115979533	0.03167	0.04374	0.9316	Lung function (FVC)	30595370	Kichaev G	1:21939837	HSPG2,CELA3B
EA	rs12018053	0.02534	0.1413	0.03423	Lung function (FVC)	30595370	Kichaev G	5:65371860	ADAMTS6
EA	rs75584197	0.5396	0.4712	0.000797	FVC	36641522	Sinkala M	4:18166333	LINC02438,LCORL
EA	rs75639632	0.101	0.02418	0.5426	Nonatopic asthma	31669095	Zhu Z	5:132579587	RAD50
EA	rs7571971	0.1352	0.04451	0.3556	Lung function (FVC)	30595370	Kichaev G	2:88595833	EIF2AK3
EA	rs12513481	0.0495	0.07759	0.9352	Lung function (FVC)	30061609	Wyss AB	5:78155004	AP3B1
EA	rs7593335	0.08692	0.04134	0.2593	Lung function (FEV1)	36914875	Shrine N	2:88578615	EIF2AK3
EA	rs760486	0.0547	0.03449	0.3206	Lung function (FEV1)	36914875	Shrine N	1:175168240	KIAA0040
EA	rs12520489	0.04474	0.7682	0.3047	Lung function (FVC)	30595370	Kichaev G	5:43515178	C5orf34-AS1
EA	rs76219171	0.1154	0.02035	0.2236	FEV1	30804560	Shrine N	16:50155018	TENT4B
EA	rs76219171	0.1154	0.02035	0.2236	Lung function (FVC)	30804560	Shrine N	16:50155018	TENT4B
EA	rs76219171	0.1154	0.02035	0.2236	Lung function (FVC)	30595370	Kichaev G	16:50155018	TENT4B
EA	rs76219171	0.1154	0.02035	0.2236	Lung function (forced vital capacity)	36914875	Shrine N	16:50155018	TENT4B
EA	rs12571363	0.01593	0.2589	0.0943	Lung function (FVC)	30595370	Kichaev G	10:122471096	HTRA1
EA	rs7635633	0.931	0.2284	0.02841	Lung function (FVC)	30595370	Kichaev G	3:99837952	CMSS1,FILIP1L
EA	rs12711468	0.002774	0.2492	0.3954	Lung function (FVC)	30595370	Kichaev G	16:86952425	-
EA	rs12917612	0.02464	0.3452	0.009461	Lung function (FVC)	30804560	Shrine N	15:67198936	AAGAB,SMAD3
EA	rs143944819	0.03859	0.1571	0.04473	Lung function (FVC)	33766948	Zhu Z	2:231960436	NPPC,DIS3L2
EA	rs1545837	0.007022	0.01505	0.7362	Lung function (FVC)	30595370	Kichaev G	8:22620294	CCAR2
EA	rs17034666	0.00167	0.002648	0.4558	Lung function (FVC)	30061609	Wyss AB	2:108955052	EDAR
EA	rs17387279	0.04241	0.01401	0.4004	Lung function (FVC)	30595370	Kichaev G	8:68658097	C8orf34
EA	rs1859164	0.0166	0.00674	0.223	Lung function (FVC)	30595370	Kichaev G	7:27178800	HOXA10
EA	rs7705042	0.1608	0.7798	0.02803	Asthma	29273806	Demenais F	5:142112854	NDFIP1
EA	rs7717955	0.09104	0.6783	0.01346	Asthma	32296059	Han Y	5:35862739	IL7R
EA	rs2290846	0.03831	0.06579	0.8273	Lung function (FVC)	30595370	Kichaev G	4:150277928	LRBA
EA	rs2326420	0.01367	0.07882	0.2064	Lung function (FVC)	30595370	Kichaev G	20:4078510	RPL21P2,SMOX
EA	rs2812208	0.008614	0.05001	0.732	Lung function (FVC)	30804560	Shrine N	13:50132951	DLEU1
EA	rs2812208	0.008614	0.05001	0.732	Lung function (FVC)	30595370	Kichaev G	13:50132951	DLEU1
EA	rs4337252	0.004958	0.002184	0.6306	Lung function (FVC)	30595370	Kichaev G	15:73934424	LOXL1
EA	rs4822108	0.0004814	0.005244	0.03823	Lung function (FVC)	30595370	Kichaev G	22:42309864	TCF20
EA	rs55823170	0.01409	0.287	0.03505	Lung function (FVC)	30595370	Kichaev G	2:235661535	AGAP1
EA	rs56119276	0.01434	0.003274	0.3792	Lung function (FVC)	36329257	Lee CJ	9:95518374	LINC00476,PTCH1
EA	rs56298217	0.01954	0.06167	0.6226	Lung function (FVC)	30595370	Kichaev G	15:74622308	CLK3
EA	rs7734635	0.6655	0.08394	0.02549	Asthma	30929738	Ferreira MAR	5:110823145	SLC25A46
EA	rs77393224	0.06551	0.03447	0.5445	FEV1	36641522	Sinkala M	6:34413359	RPS10-NUDT3
EA	rs77393224	0.06551	0.03447	0.5445	FVC	36641522	Sinkala M	6:34413359	RPS10-NUDT3
EA	rs6077396	0.03493	0.03802	0.9869	Lung function (FVC)	30595370	Kichaev G	20:8623946	PLCB1
EA	rs7776375	0.3389	0.04744	0.4206	FVC	36641522	Sinkala M	6:142455927	ADGRG6,HIVEP2
EA	rs7806296	0.5141	0.9144	0.006164	Chronic obstructive pulmonary disease liability (machine learning-based score)	37069358	Cosentino J	7:18304472	HDAC9
EA	rs7838717	0.1491	0.7346	0.0005476	Lung function (forced vital capacity)	36914875	Shrine N	8:144280310	BOP1
EA	rs7838717	0.1491	0.7346	0.0005476	FEV1	30804560	Shrine N	8:144280310	BOP1
EA	rs7838717	0.1491	0.7346	0.0005476	Lung function (FVC)	30595370	Kichaev G	8:144280310	BOP1
EA	rs7838717	0.1491	0.7346	0.0005476	Lung function (FVC)	30804560	Shrine N	8:144280310	BOP1
EA	rs7838717	0.1408	0.7346	0.0005476	Lung function (forced vital capacity)	36914875	Shrine N	8:144280310	BOP1
EA	rs7838717	0.1408	0.7346	0.0005476	FEV1	30804560	Shrine N	8:144280310	BOP1
EA	rs7838717	0.1408	0.7346	0.0005476	Lung function (FVC)	30595370	Kichaev G	8:144280310	BOP1
EA	rs7838717	0.1408	0.7346	0.0005476	Lung function (FVC)	30804560	Shrine N	8:144280310	BOP1
EA	rs7838717	0.1408	0.8775	0.0005476	Lung function (forced vital capacity)	36914875	Shrine N	8:144280310	BOP1
EA	rs7838717	0.1408	0.8775	0.0005476	FEV1	30804560	Shrine N	8:144280310	BOP1
EA	rs7838717	0.1408	0.8775	0.0005476	Lung function (FVC)	30595370	Kichaev G	8:144280310	BOP1
EA	rs7838717	0.1408	0.8775	0.0005476	Lung function (FVC)	30804560	Shrine N	8:144280310	BOP1
EA	rs7838717	0.1491	0.8775	0.0005476	Lung function (forced vital capacity)	36914875	Shrine N	8:144280310	BOP1
EA	rs7838717	0.1491	0.8775	0.0005476	FEV1	30804560	Shrine N	8:144280310	BOP1
EA	rs7838717	0.1491	0.8775	0.0005476	Lung function (FVC)	30595370	Kichaev G	8:144280310	BOP1
EA	rs7838717	0.1491	0.8775	0.0005476	Lung function (FVC)	30804560	Shrine N	8:144280310	BOP1
EA	rs7846385	0.1235	0.08218	0.009437	FVC	36641522	Sinkala M	8:77247943	HIGD1AP18,PKIA-AS1
EA	rs7029491	0.04601	0.003476	0.2949	Lung function (FVC)	30595370	Kichaev G	9:16986114	RN7SL720P,BNC2
EA	rs73192103	0.03307	0.2678	0.1508	Lung function (FVC)	30595370	Kichaev G	3:122533533	PARP9
EA	rs76154380	0.02456	0.009414	0.2917	Lung function (FVC)	30595370	Kichaev G	1:2253199	SKI
EA	rs7733410	0.02848	0.3	0.3541	Lung function (FVC)	30804560	Shrine N	5:148476959	HTR4
EA	rs886444	0.02393	0.06693	0.8374	Lung function (FVC)	30595370	Kichaev G	17:47974545	CDK5RAP3
EA	rs7911712	0.3181	0.5611	0.02177	Emphysema-related traits	20709820	Kong X	10:44824206	TMEM72-AS1
EA	rs7911712	0.3181	0.5611	0.02177	Emphysema-related traits	20709820	Kong X	NA	TMEM72-AS1
EA	rs7913896	0.8826	0.2056	0.01994	Early chronic obstructive pulmonary disease in never smokers	33235445	Lee YJ	10:26617637	FAM238A,FAM238B
EA	rs79214621	0.5848	0.9585	0.01636	Lung function (FVC)	30595370	Kichaev G	11:66874932	PC
EA	rs913679	0.04082	0.1191	0.2468	Lung function (FVC)	30595370	Kichaev G	20:50353535	RN7SL636P,LINC01271
EA	rs7957563	0.7983	0.1947	0.01038	Chronic obstructive pulmonary disease liability (machine learning-based score)	37069358	Cosentino J	12:18905684	RPL7P6,CAPZA3
EA	rs8025774	0.08903	0.6181	0.01143	Lung function (FVC)	30061609	Wyss AB	15:67190938	SMAD3
EA	rs9600062	0.01801	0.06459	0.7381	Lung function (FVC)	30595370	Kichaev G	13:73034570	PSMD10P3,PIBF1
EA	rs803915	0.7546	0.8287	0.01431	FEV1	36641522	Sinkala M	9:116654452	ASTN2
EA	rs803923	0.6543	0.7429	0.01238	Chronic obstructive pulmonary disease	30804561	Sakornsakolpat P	9:116639371	ASTN2
EA	rs9788269	0.02819	0.2072	0.4968	Lung function (FVC)	30804560	Shrine N	12:93801114	CRADD
EA	rs9788269	0.02819	0.2072	0.4968	Lung function (FVC)	30595370	Kichaev G	12:93801114	CRADD
EA	rs8080061	0.1061	0.01776	0.2117	Lung function (FVC)	30595370	Kichaev G	17:17873075	TOM1L2
EA	rs8116198	0.08549	0.03751	0.1154	FEV1	36641522	Sinkala M	20:34526396	ITCH,DYNLRB1
EA	rs8116198	0.08549	0.03751	0.1154	FVC	36641522	Sinkala M	20:34526396	ITCH,DYNLRB1
EA	rs138400467	0.03123	0.2987	0.9096	Lung function in never smokers (low FEV1 vs average FEV1)	26423011	Wain LV	8:19410684	CSGALNACT1
EA	rs827620	0.4041	0.6556	0.02349	Nonatopic asthma	31669095	Zhu Z	10:8960206	LINC02676
EA	rs1635183	0.04986	0.01303	0.8712	Lung function in never smokers (low FEV1 vs high FEV1)	26423011	Wain LV	-	-
EA	rs886997	0.1543	0.9059	0.0217	Asthma	34594039	Sakaue S	6:30010092	ZNRD1ASP
EA	rs112104755	0.005204	0.0107	0.6935	Nonatopic asthma	31669095	Zhu Z	18:23000571	RBBP8
EA	rs112796209	0.04494	0.02015	0.6115	Nonatopic asthma	31669095	Zhu Z	6:32581754	HLA-DRB1
EA	rs12413578	0.02873	0.07327	0.1961	Nonatopic asthma	31669095	Zhu Z	10:9007290	LINC00709,LINC02676
EA	rs9385792	0.05724	0.03743	0.9283	Lung function (FVC)	30595370	Kichaev G	6:137337419	-
EA	rs9391855	0.6196	0.319	0.03355	Chronic obstructive pulmonary disease liability (machine learning-based score)	37069358	Cosentino J	6:32182024	AGER
EA	rs9399401	0.387	0.02217	0.3094	Chronic obstructive pulmonary disease	30804561	Sakornsakolpat P	6:142347764	ADGRG6
EA	rs9399401	0.387	0.02217	0.3094	Chronic obstructive pulmonary disease	28166215	Hobbs BD	6:142347764	ADGRG6
EA	rs9407640	0.2539	0.09279	0.0205	Lung function (FVC)	30061609	Wyss AB	9:1574877	RNA5SP279,SMARCA2
EA	rs9407640	0.2539	0.09279	0.0205	Lung function (FEV1)	30061609	Wyss AB	9:1574877	RNA5SP279,SMARCA2
EA	rs9435731	0.4483	0.1753	0.01044	Chronic obstructive pulmonary disease liability (machine learning-based score)	37069358	Cosentino J	1:16979534	MFAP2
EA	rs9435731	0.4483	0.1753	0.01044	FVC	36641522	Sinkala M	1:16979534	MFAP2
EA	rs9435731	0.4483	0.1753	0.01044	FEV1	36641522	Sinkala M	1:16979534	MFAP2
EA	rs9435731	0.4483	0.1753	0.01044	Chronic obstructive pulmonary disease	30804561	Sakornsakolpat P	1:16979534	MFAP2
EA	rs9435733	0.576	0.1189	0.01723	Lung function (FVC)	30804560	Shrine N	1:16981759	ATP13A2,MFAP2
EA	rs9508021	0.8897	0.7023	0.004998	Chronic obstructive pulmonary disease liability (machine learning-based score)	37069358	Cosentino J	13:28393440	FLT1
EA	rs959064	0.6463	0.924	0.03516	Lung function (FEV1)	36914875	Shrine N	9:106757349	RNA5SP292,LINC01505
EA	rs12712161	0.03905	0.02413	0.2896	Nonatopic asthma	31669095	Zhu Z	2:102584846	SLC9A4,SLC9A2
EA	rs967497	0.3233	0.2279	0.0335	FEV1	30804560	Shrine N	9:129181564	IER5L
EA	rs974335	0.0642	0.02581	0.4886	Lung function (forced vital capacity)	36914875	Shrine N	8:68665091	C8orf34
EA	rs7203459	0.00739	0.1608	0.1785	Nonatopic asthma	31669095	Zhu Z	16:11136846	CLEC16A
EA	rs75861713	0.001065	0.008793	0.4723	Nonatopic asthma	31669095	Zhu Z	10:8956766	LINC02676
EA	rs9813229	0.07884	0.04171	0.6309	Asthma	32296059	Han Y	3:56707557	TASOR,ARHGEF3
EA	rs9908143	0.2929	0.08426	0.03449	FVC	36641522	Sinkala M	17:64758468	ARHGAP27P1-BPTFP1-KPNA2P3,KPNA2P3
EA	rs4675644	0.04231	0.02705	0.05318	Pulmonary function decline	22424883	Imboden M	2:206975608	CPO,KLF7
EA	rs996856	0.8339	0.2193	0.004073	Chronic obstructive pulmonary disease liability (machine learning-based score)	37069358	Cosentino J	9:106725629	LINC01505
AA	rs10022260	0.02226	0.4737	0.2719	Adult asthma	27611488	Almoguera B	4:82872768	SEC31A
AA	rs10157038	0.2853	0.03236	0.1956	Lung function (FVC)	30595370	Kichaev G	1:10652408	CASZ1
AA	rs10157038	0.2853	0.03236	0.1956	Lung function (FEV1)	36914875	Shrine N	1:10652408	CASZ1
AA	rs10165984	0.2222	0.03652	0.131	Chronic obstructive pulmonary disease liability (machine learning-based score)	37069358	Cosentino J	2:85279465	TCF7L1
AA	rs7104956	0.02419	0.3006	0.243	Adult asthma	27611488	Almoguera B	11:993745	AP2A2
AA	rs10171428	0.04815	0.01819	0.9306	Asthma	27611488	Almoguera B	2:233968199	TRPM8
AA	rs10233459	0.01106	0.4595	0.6527	Asthma	29273806	Demenais F	7:42001387	GLI3
AA	rs10413947	0.007696	0.131	0.7625	Asthma	30929738	Ferreira MAR	19:9017666	MUC16,BOLA3P2
AA	rs1023518	0.1101	0.04251	0.4002	Asthma	31619474	Zhu Z	5:132458080	IRF1,IRF1-AS1
AA	rs1023518	0.1101	0.04251	0.4002	Asthma in any disease	36344522	Jia G	5:132458080	IRF1,IRF1-AS1
AA	rs10416530	0.021	0.02083	0.9363	Asthma	32296059	Han Y	19:9018984	MUC16,BOLA3P2
AA	rs10455025	0.04168	0.4676	0.2908	Asthma	29273806	Demenais F	5:111069301	TSLP,BCLAF1P1
AA	rs11088309	0.01134	0.06476	0.9946	Asthma	31959851	Olafsdottir TA	21:35092334	RUNX1
AA	rs11088309	0.01134	0.06476	0.9946	Asthma	34103634	Valette K	21:35092334	RUNX1
AA	rs11088309	0.01134	0.06476	0.9946	Asthma	32296059	Han Y	21:35092334	RUNX1
AA	rs11088309	0.01134	0.06476	0.9946	Asthma	30929738	Ferreira MAR	21:35092334	RUNX1
AA	rs11828343	0.03034	0.03592	0.8316	Asthma	31619474	Zhu Z	11:111620598	SIK2
AA	rs10510659	0.6845	0.9378	0.02984	Lung function (FVC)	30595370	Kichaev G	3:34435678	LINC01811
AA	rs10511410	0.5253	0.7961	0.04493	Lung function (forced vital capacity)	36914875	Shrine N	3:122409672	FAM162A
AA	rs13190880	0.02458	0.0013	0.4373	Asthma	32296059	Han Y	6:142901633	HIVEP2
AA	rs13277355	0.01973	0.2764	0.9083	Asthma	34103634	Valette K	8:127765473	MYC,PVT1
AA	rs13277355	0.01973	0.2764	0.9083	Asthma	30929738	Ferreira MAR	8:127765473	MYC,PVT1
AA	rs13277355	0.01973	0.2764	0.9083	Asthma	31619474	Zhu Z	8:127765473	MYC,PVT1
AA	rs13277355	0.01973	0.2764	0.9083	Asthma	32296059	Han Y	8:127765473	MYC,PVT1
AA	rs138308793	0.03589	0.4859	0.7516	Asthma	32296059	Han Y	2:111493181	SOCAR,MIR4435-2HG
AA	rs10756704	0.2883	0.9639	0.01034	FVC	36641522	Sinkala M	9:15783818	CCDC171
AA	rs10795672	0.1766	0.5446	0.02063	Asthma	30929738	Ferreira MAR	10:8735677	RNA5SP299
AA	rs144829310	0.02807	0.001197	0.9158	Asthma	27182965	Pickrell JK	9:6208030	GTF3AP1,IL33
AA	rs10889560	0.1775	0.5683	0.02196	Lung function (forced vital capacity)	36914875	Shrine N	1:65524195	LEPR
AA	rs10906545	0.08508	0.03747	0.7968	Chronic obstructive pulmonary disease	32222710	Hosgood Iii HD	10:13936235	FRMD4A
AA	rs10924970	0.9314	0.0955	0.00472	Asthma	29273806	Demenais F	1:235199645	ARID4B
AA	rs10948	0.7566	0.04899	0.4316	FEV1	36641522	Sinkala M	19:10644229	SLC44A2
AA	rs10962099	0.2475	0.9768	0.003199	FVC	36641522	Sinkala M	9:15611445	CCDC171
AA	rs1102705	0.938	0.3524	0.02437	Asthma	30929738	Ferreira MAR	1:172731728	SLC25A38P1,FASLG
AA	rs17264332	0.03094	0.2904	0.8583	Asthma	32296059	Han Y	6:137684378	LINC02539,SLC17A1
AA	rs17454584	0.02189	0.08419	0.1386	Asthma	30929738	Ferreira MAR	4:122432277	ADAD1,IL2
AA	rs17454584	0.02189	0.08419	0.1386	Asthma	31959851	Olafsdottir TA	4:122432277	ADAD1,IL2
AA	rs17454584	0.02189	0.08419	0.1386	Asthma	32296059	Han Y	4:122432277	ADAD1,IL2
AA	rs1887704	0.01165	0.2384	0.2323	Asthma	30929738	Ferreira MAR	13:99322238	UBAC2
AA	rs2221641	0.006417	0.01699	0.4238	Asthma	30929738	Ferreira MAR	8:80382467	RNU6-1213P
AA	rs2242900	0.01006	0.08077	0.8135	Asthma	32296059	Han Y	21:35081540	RUNX1
AA	rs11205303	0.3598	0.4349	0.02937	Chronic obstructive pulmonary disease	33909500	Moll M	1:149934520	MTMR11
AA	rs11205303	0.3598	0.4349	0.02937	FVC	36641522	Sinkala M	1:149934520	MTMR11
AA	rs11208662	0.2672	0.7117	0.02211	Lung function (FVC)	30595370	Kichaev G	1:65521481	LEPR
AA	rs2279802	0.02902	0.0203	0.6369	Asthma	34594039	Sakaue S	3:122276094	CASR
AA	rs11236797	0.05479	0.0003717	0.0193	Asthma	30929738	Ferreira MAR	11:76588605	LINC02757,EMSY
AA	rs11236797	0.05479	0.0003717	0.0193	Asthma	34594039	Sakaue S	11:76588605	LINC02757,EMSY
AA	rs28412876	0.02397	0.7367	0.003819	Asthma	31619474	Zhu Z	17:49377153	ZNF652,PHB
AA	rs113516984	0.6508	0.4239	0.01768	Asthma with severe exacerbations	32841424	Herrera-Luis E	17:47887076	SP6,SP2-DT
AA	rs34006614	0.02274	0.01605	0.8078	Asthma	32296059	Han Y	19:16331971	EPS15L1,KLF2
AA	rs11549795	0.2098	0.8451	0.02021	FEV1	36641522	Sinkala M	22:29825131	ASCC2
AA	rs34259893	0.02622	0.3358	0.3841	Asthma	34103634	Valette K	13:99377210	UBAC2
AA	rs34259893	0.02622	0.3358	0.3841	Asthma	32296059	Han Y	13:99377210	UBAC2
AA	rs11704827	0.2478	0.01474	0.227	Lung function in never smokers (low FEV1 vs high FEV1)	26423011	Wain LV	22:17967521	MICAL3
AA	rs11704827	0.2478	0.01474	0.227	Lung function (low FEV1 vs high FEV1)	26423011	Wain LV	22:17967521	MICAL3
AA	rs11704827	0.2478	0.01474	0.227	Lung function (FEV1)	28166213	Wain LV	22:17967521	MICAL3
AA	rs117261012	0.05703	0.01587	0.2993	Chronic obstructive pulmonary disease	30804561	Sakornsakolpat P	11:86733719	PRSS23,ME3
AA	rs34276574	0.03004	0.2314	0.04548	Asthma	34594039	Sakaue S	1:167449231	CD247
AA	rs34712979	0.03837	0.07112	0.07731	Asthma	31959851	Olafsdottir TA	4:105897896	NPNT
AA	rs34712979	0.03837	0.07112	0.07731	Asthma	34594039	Sakaue S	4:105897896	NPNT
AA	rs11742240	0.8868	0.744	0.03335	Asthma	31361310	Johansson Ã…	5:35881274	CAPSL,IL7R
AA	rs11742240	0.8868	0.744	0.03335	Asthma	30929738	Ferreira MAR	5:35881274	CAPSL,IL7R
AA	rs11759026	0.8337	0.7183	0.03066	Lung function (FVC)	30061609	Wyss AB	6:126470949	CENPW,MIR588
AA	rs35548551	0.04444	0.6281	0.2665	Asthma	32296059	Han Y	2:71812584	APLF
AA	rs3763309	0.04531	0.2073	0.6229	Asthma	29273806	Demenais F	6:32408196	TSBP1-AS1,HLA-DRA
AA	rs3777755	0.04315	0.6081	0.3783	Asthma	32296059	Han Y	6:12159466	HIVEP1
AA	rs11839433	0.8172	0.1441	0.005201	Asthma (childhood onset)	27611488	Almoguera B	13:22056464	LINC00540
AA	rs12006110	0.2059	0.0342	0.5194	Asthma	27611488	Almoguera B	9:120367694	CDK5RAP2
AA	rs3804594	0.02895	0.02141	0.6435	Asthma	34594039	Sakaue S	3:122273978	CASR
AA	rs4815617	0.0323	0.1071	0.1171	Asthma	20159242	Li X	20:3846662	MAVS,AP5S1
AA	rs1215470	0.8611	0.04823	0.009952	Lung function (FEV1)	36914875	Shrine N	13:80132320	LINC01080,SPRY2
AA	rs12196306	0.06735	0.006345	0.3791	Asthma	32296059	Han Y	6:249788	DUSP22
AA	rs12253380	0.9211	0.4941	0.04568	Asthma	32514122	Ishigaki K	10:8898431	LINC02676
AA	rs12253380	0.9211	0.4941	0.04568	Asthma	34594039	Sakaue S	10:8898431	LINC02676
AA	rs62296577	0.02531	0.2211	0.09814	Asthma	30929738	Ferreira MAR	3:177131952	TBL1XR1
AA	rs12466981	0.7972	0.5897	0.005867	Chronic obstructive pulmonary disease	30804561	Sakornsakolpat P	2:42206107	EML4
AA	rs12466981	0.7972	0.5897	0.005867	Chronic obstructive pulmonary disease liability (machine learning-based score)	37069358	Cosentino J	2:42206107	EML4
AA	rs1248079	0.3795	0.9984	0.0002861	Lung function (FVC)	30595370	Kichaev G	10:119361783	GRK5
AA	rs12500587	0.05958	0.03609	0.7418	Chronic obstructive pulmonary disease liability (machine learning-based score)	37069358	Cosentino J	4:15579131	CC2D2A
AA	rs6927172	0.03914	0.2882	0.8514	Asthma	30929738	Ferreira MAR	6:137681038	LINC02539
AA	rs12513481	0.3546	0.01104	0.6984	Lung function (FVC)	30061609	Wyss AB	5:78155004	AP3B1
AA	rs12513481	0.3546	0.01104	0.6984	Lung function (FEV1)	30061609	Wyss AB	5:78155004	AP3B1
AA	rs12531500	0.2822	0.6303	0.02271	Asthma	30929738	Ferreira MAR	7:20504586	EEF1A1P27,ITGB8
AA	rs6927172	0.03914	0.2882	0.8514	Asthma	32296059	Han Y	6:137681038	LINC02539
AA	rs6959584	0.01937	0.1118	0.5544	Asthma	27182965	Pickrell JK	7:106036059	CDHR3
AA	rs12664251	0.8059	0.2619	0.0143	Chronic obstructive pulmonary disease liability (machine learning-based score)	37069358	Cosentino J	6:119023381	FAM184A
AA	rs12684650	0.5419	0.02272	0.6499	Lung function (forced vital capacity)	36914875	Shrine N	9:136218808	QSOX2
AA	rs12684650	0.5419	0.02272	0.6499	FEV1	36641522	Sinkala M	9:136218808	QSOX2
AA	rs12684650	0.5419	0.02272	0.6499	Lung function (FVC)	30595370	Kichaev G	9:136218808	QSOX2
AA	rs12684650	0.5419	0.02272	0.6499	FVC	36641522	Sinkala M	9:136218808	QSOX2
AA	rs12698403	0.1107	0.2504	0.00491	Lung function (FVC)	30804560	Shrine N	7:156334552	Y_RNA,LINC01006
AA	rs12698403	0.1107	0.2504	0.00491	Lung function (FEV1)	36914875	Shrine N	7:156334552	Y_RNA,LINC01006
AA	rs12698403	0.1107	0.2504	0.00491	Lung function (FEV1)	28166213	Wain LV	7:156334552	Y_RNA,LINC01006
AA	rs12698403	0.1107	0.2504	0.00491	Chronic obstructive pulmonary disease liability (machine learning-based score)	37069358	Cosentino J	7:156334552	Y_RNA,LINC01006
AA	rs12698403	0.1107	0.2504	0.00491	Lung function (FVC)	30595370	Kichaev G	7:156334552	Y_RNA,LINC01006
AA	rs12698403	0.1107	0.2504	0.00491	FEV1	30804560	Shrine N	7:156334552	Y_RNA,LINC01006
AA	rs12894780	0.7994	0.1903	0.002303	Chronic obstructive pulmonary disease liability (machine learning-based score)	37069358	Cosentino J	14:93037041	ITPK1
AA	rs12894780	0.7994	0.1903	0.002303	Chronic obstructive pulmonary disease x current smoker interaction (main effect)	33106845	Kim W	14:93037041	ITPK1
AA	rs12894780	0.7994	0.1903	0.002303	Chronic obstructive pulmonary disease in non-current smokers	33106845	Kim W	14:93037041	ITPK1
AA	rs7183955	0.04646	0.09906	0.8048	Asthma	30929738	Ferreira MAR	15:60757370	RORA
AA	rs73012738	0.04455	0.0399	0.8659	Asthma	32296059	Han Y	19:9026519	BOLA3P2,OR1M4P
AA	rs73926864	0.03582	0.0912	0.4942	Asthma	36089080	Chang X	2:34078378	LINC01320
AA	rs7425446	0.0161	0.01146	0.5884	Asthma	32296059	Han Y	2:143019929	KYNU
AA	rs766406	0.01193	0.002508	0.7601	Asthma	32296059	Han Y	6:26319360	H4C8,H3C9P
AA	rs7918084	0.04832	0.1206	0.3281	Asthma	31619474	Zhu Z	10:92669710	EIF2S2P3
AA	rs8067124	0.005626	0.1232	0.9573	Asthma	30929738	Ferreira MAR	17:40713238	KRT24,KRT223P
AA	rs912131	0.02977	0.5188	0.4561	Asthma	31959851	Olafsdottir TA	13:99380092	UBAC2
AA	rs13277810	0.9024	0.3856	0.006656	Adult asthma	30787307	Daya M	8:2693300	-
AA	rs912131	0.02977	0.5188	0.4561	Asthma	31361310	Johansson Ã…	13:99380092	UBAC2
AA	rs13401339	0.06306	0.0282	0.772	Asthma (childhood onset)	27611488	Almoguera B	2:233967393	TRPM8
AA	rs134041	0.4146	0.8454	0.02171	Lung function (FEV1)	26635082	Soler Artigas M	22:27660378	LINC02554,MN1
AA	rs134041	0.4146	0.8454	0.02171	Lung function (FVC)	26635082	Soler Artigas M	22:27660378	LINC02554,MN1
AA	rs13410025	0.2718	0.02264	0.01651	Lung function (FEV1)	36914875	Shrine N	2:238705617	LINC01937
AA	rs13410025	0.2718	0.02264	0.01651	Chronic obstructive pulmonary disease	30804561	Sakornsakolpat P	2:238705617	LINC01937
AA	rs9852988	0.0002753	0.01364	0.07068	Asthma	31619474	Zhu Z	3:188327228	LPP
AA	rs1420466	0.09832	0.01135	0.3001	Nonatopic asthma	31669095	Zhu Z	3:169000309	LINC01997,LINC02082
AA	rs9877891	0.004828	0.0005859	0.8238	Asthma	32296059	Han Y	3:119542019	CD80
AA	rs1440099	0.58	0.0069	0.9213	Lung function (FEV1)	36914875	Shrine N	2:42063897	PKDCC,EML4-AS1
AA	rs9893132	0.03209	0.2163	0.04205	Asthma	30929738	Ferreira MAR	17:40598769	SMARCE1,CCR7
AA	rs4705962	0.02777	0.3517	0.1125	Asthma (age of onset)	31036433	Pividori M	5:132693166	KIF3A
AA	rs10455025	0.04168	0.4676	0.2908	Asthma (moderate or severe)	35368043	Chang D	5:111069301	TSLP,BCLAF1P1
AA	rs1438673	0.03057	0.3876	0.2263	Asthma (moderate or severe)	30552067	Shrine N	5:111131801	WDR36,RPS3AP21
AA	rs144829310	0.02807	0.001197	0.9158	Asthma (moderate or severe)	30552067	Shrine N	9:6208030	GTF3AP1,IL33
AA	rs145729347	0.06151	0.01533	0.2944	Lung function (FEV1)	28166213	Wain LV	11:86731691	PRSS23,ME3
AA	rs16948048	0.03919	0.2738	0.2658	Asthma in any disease	36344522	Jia G	17:49363104	ZNF652-AS1
AA	rs151025055	0.1358	0.01037	0.7018	Chronic obstructive pulmonary disease x ever smoker interaction (main effect)	33106845	Kim W	4:143753833	FREM3
AA	rs151025055	0.1358	0.01037	0.7018	Chronic obstructive pulmonary disease in never smokers	33106845	Kim W	4:143753833	FREM3
AA	rs1515464	0.2283	0.9207	0.03447	Lung function (FVC)	30595370	Kichaev G	3:157892013	RN7SKP46,ERC2
AA	rs7110818	0.03179	0.001368	0.02461	Asthma in any disease	36344522	Jia G	11:76581531	EMSY,LINC02757
AA	rs7110818	0.03179	0.001368	0.02461	Asthma in gastrointestinal disease	36344522	Jia G	11:76581531	EMSY,LINC02757
AA	rs6132057	0.04726	0.2564	0.5469	Asthma with severe exacerbations	32841424	Herrera-Luis E	20:18410336	DZANK1
AA	rs1585258	0.1592	0.02927	0.6948	Chronic obstructive pulmonary disease	34594039	Sakaue S	4:88958045	FAM13A
AA	rs1585258	0.1592	0.02927	0.6948	Chronic obstructive pulmonary disease	32514122	Ishigaki K	4:88958045	FAM13A
AA	rs16909898	0.7852	0.3215	0.0009561	FVC	36641522	Sinkala M	9:95468726	PTCH1
AA	rs16909898	0.7852	0.3215	0.0009561	FEV1	36641522	Sinkala M	9:95468726	PTCH1
AA	rs11465228	0.04768	0.006162	0.6894	Chronic obstructive pulmonary disease	30804561	Sakornsakolpat P	5:157575687	ADAM19
AA	rs2273500	0.01798	0.5	0.686	Chronic obstructive pulmonary disease	34594039	Sakaue S	20:63355597	CHRNA4
AA	rs17160476	0.1885	0.01768	0.4003	Chronic obstructive pulmonary disease liability (machine learning-based score)	37069358	Cosentino J	1:147621873	BCL9
AA	rs17160476	0.1885	0.01768	0.4003	Lung function (FEV1)	36914875	Shrine N	1:147621873	BCL9
AA	rs1723016	0.1557	0.7479	0.01902	Asthma	32296059	Han Y	1:167463819	CD247
AA	rs1723018	0.06244	0.2482	0.007272	Asthma	27182965	Pickrell JK	1:167464183	CD247
AA	rs2284174	0.01079	0.01491	0.2574	Chronic obstructive pulmonary disease	30804561	Sakornsakolpat P	6:30745803	HCG20
AA	rs17312661	0.6098	0.6545	0.02401	Asthma in any disease	36344522	Jia G	6:28332559	ZSCAN31
AA	rs34712979	0.03837	0.07112	0.07731	Chronic obstructive pulmonary disease	35308900	Joo J	4:105897896	NPNT
AA	rs34712979	0.03837	0.07112	0.07731	Chronic obstructive pulmonary disease	30804561	Sakornsakolpat P	4:105897896	NPNT
AA	rs56134392	0.02134	0.3217	0.09412	Chronic obstructive pulmonary disease	30804561	Sakornsakolpat P	16:10615156	TEKT5,EMP2
AA	rs17483721	0.06449	0.3002	0.02882	Pre bronchodilator FEV1	26634245	Lutz SM	15:78441389	IREB2
AA	rs17483929	0.08362	0.2152	0.03508	Pre bronchodilator FEV1	26634245	Lutz SM	15:78450034	IREB2
AA	rs17513503	0.09232	0.04297	0.9742	Asthma	31619474	Zhu Z	5:110810746	BCLAF1P1,SLC25A46
AA	rs17513503	0.09232	0.04297	0.9742	Asthma in any disease	36344522	Jia G	5:110810746	BCLAF1P1,SLC25A46
AA	rs17666332	0.08253	0.5837	0.007192	Chronic obstructive pulmonary disease liability (machine learning-based score)	37069358	Cosentino J	3:29428184	RBMS3
AA	rs17707300	0.1452	0.9351	0.003983	Chronic obstructive pulmonary disease	28166215	Hobbs BD	16:28582026	SGF29
AA	rs17764730	0.9615	0.2349	0.03747	Lung function (FVC)	30595370	Kichaev G	5:128021834	LINC01184
AA	rs178785	0.5402	0.3547	0.04567	Lung function (FVC)	30595370	Kichaev G	17:16232975	PIGL
AA	rs6058526	0.03267	0.2222	0.04637	Chronic obstructive pulmonary disease	28166215	Hobbs BD	20:32111829	TM9SF4
AA	rs1829813	0.6958	0.9966	0.04262	Lung function (FVC)	30595370	Kichaev G	2:175545697	-
AA	rs1837253	0.9656	0.2481	0.04265	Asthma	27182965	Pickrell JK	5:111066174	BCLAF1P1,TSLP
AA	rs1837253	0.9656	0.2481	0.04265	Nonatopic asthma	31669095	Zhu Z	5:111066174	BCLAF1P1,TSLP
AA	rs1837253	0.9656	0.2481	0.04265	Asthma	21804548	Hirota T	5:111066174	BCLAF1P1,TSLP
AA	rs1837253	0.9656	0.2481	0.04265	Asthma in cardiovascular disease	36344522	Jia G	5:111066174	BCLAF1P1,TSLP
AA	rs1837253	0.9656	0.2481	0.04265	Asthma	34103634	Valette K	5:111066174	BCLAF1P1,TSLP
AA	rs1837253	0.9656	0.2481	0.04265	Chronic obstructive pulmonary disease liability (machine learning-based score)	37069358	Cosentino J	5:111066174	BCLAF1P1,TSLP
AA	rs1837253	0.9656	0.2481	0.04265	Asthma in any disease	36344522	Jia G	5:111066174	BCLAF1P1,TSLP
AA	rs1837253	0.9656	0.2481	0.04265	Asthma	34594039	Sakaue S	5:111066174	BCLAF1P1,TSLP
AA	rs1837253	0.9656	0.2481	0.04265	Asthma	36778051	Tsuo K	5:111066174	BCLAF1P1,TSLP
AA	rs1837253	0.9656	0.2481	0.04265	Asthma	27611488	Almoguera B	5:111066174	BCLAF1P1,TSLP
AA	rs1837253	0.9656	0.2481	0.04265	Asthma	32514122	Ishigaki K	5:111066174	BCLAF1P1,TSLP
AA	rs1837253	0.9656	0.2481	0.04265	Asthma	32296059	Han Y	5:111066174	BCLAF1P1,TSLP
AA	rs1837253	0.9656	0.2481	0.04265	Asthma	21804549	Torgerson DG	5:111066174	BCLAF1P1,TSLP
AA	rs1837253	0.9656	0.2481	0.04265	Asthma	31361310	Johansson Ã…	5:111066174	BCLAF1P1,TSLP
AA	rs1837253	0.9656	0.2481	0.04265	Asthma	31619474	Zhu Z	5:111066174	BCLAF1P1,TSLP
AA	rs1837253	0.9656	0.2481	0.04265	Asthma	31959851	Olafsdottir TA	5:111066174	BCLAF1P1,TSLP
AA	rs1837253	0.9656	0.2481	0.04265	Asthma	29785011	Zhu Z	5:111066174	BCLAF1P1,TSLP
AA	rs1837253	0.9656	0.2481	0.04265	Asthma	36329257	Lee CJ	5:111066174	BCLAF1P1,TSLP
AA	rs1837253	0.9656	0.2481	0.04265	Asthma (age of onset)	31036433	Pividori M	5:111066174	BCLAF1P1,TSLP
AA	rs1837253	0.9656	0.2481	0.04265	Asthma (moderate or severe)	30552067	Shrine N	5:111066174	BCLAF1P1,TSLP
AA	rs1837253	0.9656	0.2481	0.04265	Asthma	30929738	Ferreira MAR	5:111066174	BCLAF1P1,TSLP
AA	rs6537279	0.03041	0.04282	0.9336	Chronic obstructive pulmonary disease	30804561	Sakornsakolpat P	4:144353887	GYPA,KRT18P51
AA	rs73089398	0.007564	0.03021	0.2695	Chronic obstructive pulmonary disease	34594039	Sakaue S	7:20908778	LINC01162
AA	rs1890683	0.2766	0.9607	0.02038	Lung function (FVC)	30595370	Kichaev G	1:9381418	SPSB1,LINC02606
AA	rs1891212	0.4808	0.8061	0.004529	FVC	36641522	Sinkala M	9:15900773	CCDC171
AA	rs1978968	0.9053	0.05456	0.002054	FEV1	30804560	Shrine N	22:17965347	MICAL3
AA	rs1978968	0.9053	0.05456	0.002054	Lung function (FVC)	30804560	Shrine N	22:17965347	MICAL3
AA	rs2016366	0.6383	0.2762	0.02852	Asthma	32296059	Han Y	1:2582239	TNFRSF14,PRXL2B
AA	rs202636	0.5286	0.09133	0.02197	Asthma	32296059	Han Y	22:41456475	ACO2
AA	rs2033784	0.3152	0.4994	0.0298	Asthma	29273806	Demenais F	15:67157322	SMAD3
AA	rs2052690	0.0753	0.03636	0.6203	Asthma	30929738	Ferreira MAR	11:10642486	IRAG1
AA	rs9329170	0.04625	0.1299	0.201	Chronic obstructive pulmonary disease	30804561	Sakornsakolpat P	8:8840148	MFHAS1
AA	rs1064627	0.02616	0.03806	0.1466	Chronic obstructive pulmonary disease in ever smokers	33106845	Kim W	6:30730764	FLOT1
AA	rs2106072	0.228	0.7098	0.01255	Chronic obstructive pulmonary disease in non-current smokers	33106845	Kim W	6:30185586	TRIM26
AA	rs2106072	0.228	0.7098	0.01255	Chronic obstructive pulmonary disease x current smoker interaction (main effect)	33106845	Kim W	6:30185586	TRIM26
AA	rs217554	0.5741	0.5016	0.04736	Chronic obstructive pulmonary disease liability (machine learning-based score)	37069358	Cosentino J	7:14866308	DGKB
AA	rs2179687	0.1638	0.7729	0.04644	Lung function (FVC)	30595370	Kichaev G	20:10633647	SLX4IP
AA	rs2193759	0.1875	0.2943	0.0294	Lung function (FEV1)	33766948	Zhu Z	12:115050869	TBX3,UBA52P7
AA	rs34712979	0.03837	0.07112	0.07731	Chronic obstructive pulmonary disease in ever smokers	33106845	Kim W	4:105897896	NPNT
AA	rs1064627	0.02616	0.03806	0.1466	Chronic obstructive pulmonary disease in never smokers	33106845	Kim W	6:30730764	FLOT1
AA	rs2240147	0.5384	0.2459	0.005605	Lung function (FVC)	30595370	Kichaev G	19:989730	WDR18
AA	rs2241116	0.1145	0.3847	0.02434	Asthma	31619474	Zhu Z	2:102386805	IL18R1
AA	rs34712979	0.03837	0.07112	0.07731	Chronic obstructive pulmonary disease in never smokers	33106845	Kim W	4:105897896	NPNT
AA	rs1064627	0.02616	0.03806	0.1466	Chronic obstructive pulmonary disease in non-current smokers	33106845	Kim W	6:30730764	FLOT1
AA	rs2253717	0.2931	0.5558	0.02681	Asthma	31619474	Zhu Z	17:40711984	KRT223P,KRT24
AA	rs2253717	0.2931	0.5558	0.02681	Asthma	31959851	Olafsdottir TA	17:40711984	KRT223P,KRT24
AA	rs11727524	0.03981	0.00524	0.7766	Chronic obstructive pulmonary disease in non-current smokers	33106845	Kim W	4:143877448	GYPE
AA	rs2273898	0.1062	0.02536	0.8644	Lung function (FVC)	30595370	Kichaev G	6:154963183	TIAM2
AA	rs2274116	0.5236	0.01559	0.2902	Lung function (FEV1)	26635082	Soler Artigas M	9:136202959	LHX3
AA	rs2274116	0.5236	0.01559	0.2902	Lung function (FVC)	26635082	Soler Artigas M	9:136202959	LHX3
AA	rs34712979	0.03837	0.07112	0.07731	Chronic obstructive pulmonary disease in non-current smokers	33106845	Kim W	4:105897896	NPNT
AA	rs10519694	0.03378	0.2312	0.1722	Chronic obstructive pulmonary disease liability (machine learning-based score)	37069358	Cosentino J	5:122071524	SRFBP1,LOX
AA	rs11607392	0.02818	0.0006373	0.05629	Chronic obstructive pulmonary disease liability (machine learning-based score)	37069358	Cosentino J	11:86726375	PRSS23,ME3
AA	rs11637011	0.03897	0.5242	0.9473	Chronic obstructive pulmonary disease liability (machine learning-based score)	37069358	Cosentino J	15:37824469	TMCO5A,Metazoa_SRP
AA	rs1233556	0.01133	0.01396	0.4022	Chronic obstructive pulmonary disease liability (machine learning-based score)	37069358	Cosentino J	7:155807723	SHH
AA	rs2283847	0.01811	0.02912	0.5586	Chronic obstructive pulmonary disease liability (machine learning-based score)	37069358	Cosentino J	22:27785411	MN1
AA	rs2290400	0.2052	0.03386	0.5095	Bronchial hyperresponsiveness in asthma	27439200	Nieuwenhuis MA	17:39909987	GSDMB
AA	rs2293177	0.06307	0.158	0.03246	FVC	36641522	Sinkala M	7:140544760	DENND2A
AA	rs2294214	0.315	0.6517	0.03174	Lung function (FVC)	30595370	Kichaev G	6:22056694	CASC15
AA	rs2294214	0.315	0.6517	0.03174	FVC	36641522	Sinkala M	6:22056694	CASC15
AA	rs2302643	0.01593	0.06107	0.1519	Chronic obstructive pulmonary disease liability (machine learning-based score)	37069358	Cosentino J	2:64654095	SERTAD2
AA	rs274995	0.04967	0.07631	0.735	Chronic obstructive pulmonary disease liability (machine learning-based score)	37069358	Cosentino J	12:20233722	PDE3A-AS1,LINC02468
AA	rs34712979	0.03837	0.07112	0.07731	Chronic obstructive pulmonary disease liability (machine learning-based score)	37069358	Cosentino J	4:105897896	NPNT
AA	rs35107139	0.02958	0.06725	0.6216	Chronic obstructive pulmonary disease liability (machine learning-based score)	37069358	Cosentino J	14:53952388	BMP4
AA	rs35586997	0.02279	0.07917	0.02113	Chronic obstructive pulmonary disease liability (machine learning-based score)	37069358	Cosentino J	6:121441087	GJA1
AA	rs2749418	0.875	0.4385	0.01646	Lung function (FVC)	30595370	Kichaev G	1:41044002	SCMH1
AA	rs36050700	0.02224	0.02653	0.8712	Chronic obstructive pulmonary disease liability (machine learning-based score)	37069358	Cosentino J	12:19654772	AEBP2
AA	rs3768321	0.03472	0.2606	0.1587	Chronic obstructive pulmonary disease liability (machine learning-based score)	37069358	Cosentino J	1:39570256	PABPC4,PABPC4-AS1
AA	rs2808096	0.289	0.007569	0.3551	FEV1	36641522	Sinkala M	10:31839683	ARHGAP12
AA	rs28176	0.4254	0.6709	0.02144	Lung function (FVC)	30595370	Kichaev G	7:41177079	LINC01449
AA	rs4864822	0.04792	0.3294	0.005576	Chronic obstructive pulmonary disease liability (machine learning-based score)	37069358	Cosentino J	4:53785811	LNX1,RPL21P44
AA	rs722599	0.008628	0.1563	0.2877	Chronic obstructive pulmonary disease liability (machine learning-based score)	37069358	Cosentino J	14:74860740	PROX2
AA	rs8077417	0.01196	0.03265	0.226	Chronic obstructive pulmonary disease liability (machine learning-based score)	37069358	Cosentino J	17:32109398	WDR45BP1,LRRC37B
AA	rs28427480	0.6579	0.6273	0.04488	Chronic obstructive pulmonary disease liability (machine learning-based score)	37069358	Cosentino J	9:95502660	PTCH1
AA	rs28607030	0.3621	0.02829	0.08751	Asthma in any disease	36344522	Jia G	6:33748939	IP6K3,LEMD2
AA	rs2894347	0.07275	0.04139	0.9176	FEV1	36641522	Sinkala M	10:76869349	ATP5MC1P8,KCNMA1
AA	rs2923120	0.05721	0.03062	0.9642	Lung function (FEV1)	36914875	Shrine N	11:10378867	AMPD3
AA	rs2995089	0.5618	0.8424	0.03966	Asthma	34103634	Valette K	1:167461956	CD247
AA	rs3024619	0.2849	0.6932	0.01403	Nonatopic asthma	31669095	Zhu Z	16:27353485	IL4R
AA	rs3024622	0.285	0.5237	0.01133	Asthma	32296059	Han Y	16:27354132	IL4R
AA	rs3024622	0.285	0.5237	0.01133	Asthma	31619474	Zhu Z	16:27354132	IL4R
AA	rs3127449	0.491	0.5082	0.01597	Lung function (FEV1)	36914875	Shrine N	10:77509973	KCNMA1
AA	rs8792	0.04433	0.02944	0.7005	Chronic obstructive pulmonary disease liability (machine learning-based score)	37069358	Cosentino J	3:156747639	LINC00886
AA	rs34245505	0.192	0.4791	0.02214	Lung function (FVC)	30804560	Shrine N	15:40104990	BMF
AA	rs947350	0.02384	NA	NA	Chronic obstructive pulmonary disease liability (machine learning-based score)	37069358	Cosentino J	1:3514991	MEGF6
AA	rs1064627	0.02616	0.03806	0.1466	Chronic obstructive pulmonary disease x current smoker interaction (main effect)	33106845	Kim W	6:30730764	FLOT1
AA	rs11727524	0.03981	0.00524	0.7766	Chronic obstructive pulmonary disease x current smoker interaction (main effect)	33106845	Kim W	4:143877448	GYPE
AA	rs34270626	0.6139	0.3865	0.01775	Asthma	32296059	Han Y	13:39779254	COG6
AA	rs34712979	0.03837	0.07112	0.07731	Chronic obstructive pulmonary disease x current smoker interaction (main effect)	33106845	Kim W	4:105897896	NPNT
AA	rs1064627	0.02616	0.03806	0.1466	Chronic obstructive pulmonary disease x ever smoker interaction (main effect)	33106845	Kim W	6:30730764	FLOT1
AA	rs34712979	0.03837	0.07112	0.07731	Chronic obstructive pulmonary disease x ever smoker interaction (main effect)	33106845	Kim W	4:105897896	NPNT
AA	rs16912278	0.03166	0.2524	0.2578	Early chronic obstructive pulmonary disease in never smokers	33235445	Lee YJ	9:28026838	LINGO2
AA	rs56784511	0.02639	0.2291	0.09299	Emphysema	34404834	Sin S	2:154785257	KCNJ3
AA	rs56784511	0.02639	0.2291	0.09299	Emphysema	34404834	Sin S	NA	KCNJ3
AA	rs10498672	0.03892	0.5986	0.0935	FEV1	30804560	Shrine N	6:7797607	BMP6
AA	rs11234768	0.02523	0.0006234	0.1401	FEV1	30804560	Shrine N	11:86737797	ME3,PRSS23
AA	rs1215	0.0121	0.01878	0.5954	FEV1	30804560	Shrine N	17:7260031	CLDN7
AA	rs12925700	0.0008413	0.4977	0.01847	FEV1	36641522	Sinkala M	16:69759560	WWP2,NOB1
AA	rs2070776	0.04485	0.01617	0.5946	FEV1	36641522	Sinkala M	17:63930138	CD79B
AA	rs2283847	0.01811	0.02912	0.5586	FEV1	30804560	Shrine N	22:27785411	MN1
AA	rs2353940	0.0008559	0.01638	0.3269	FEV1	30804560	Shrine N	4:144819746	HHIP,ANAPC10
AA	rs34712979	0.03837	0.07112	0.07731	FEV1	30804560	Shrine N	4:105897896	NPNT
AA	rs3847787	0.02712	0.4676	0.04732	FEV1	36641522	Sinkala M	12:93813756	CRADD
AA	rs6539952	0.01478	0.03206	0.9294	FEV1	30804560	Shrine N	16:86545617	MTHFSD
AA	rs6755214	0.02237	0.1622	0.2822	FEV1	36641522	Sinkala M	2:55759933	EFEMP1,PNPT1
AA	rs7465401	0.03978	0.1882	0.1561	FEV1	30804560	Shrine N	8:69455013	SULF1,LINC01603
AA	rs864677	0.02218	0.00694	0.9218	FEV1	36641522	Sinkala M	10:76765767	ATP5MC1P8,LRMDA
AA	rs34939984	0.232	0.005642	0.7749	Asthma	31959851	Olafsdottir TA	16:27234391	NSMCE1
AA	rs9377684	0.02342	0.02725	0.8449	FEV1	36641522	Sinkala M	6:104997489	LIN28B
AA	rs351370	0.2389	0.03662	0.7995	Lung function (forced vital capacity)	36914875	Shrine N	1:112512037	WNT2B
AA	rs35225972	0.1185	0.04756	0.2767	Asthma	34103634	Valette K	11:1116487	MUC2,MUC5AC
AA	rs35416548	0.05098	0.04838	0.3644	Lung function (FVC)	30595370	Kichaev G	16:4607904	C16orf96,UBALD1
AA	rs35467801	0.7346	0.7225	0.03603	Asthma	34103634	Valette K	5:35881029	IL7R,CAPSL
AA	rs35514860	0.8426	0.2316	0.01978	FEV1	36641522	Sinkala M	19:4966178	KDM4B,UHRF1
AA	rs35514860	0.8426	0.2316	0.01978	FVC	36641522	Sinkala M	19:4966178	KDM4B,UHRF1
AA	rs35524223	0.2419	0.04559	0.1531	Lung function (FEV1)	28166213	Wain LV	17:46115224	KANSL1
AA	rs35524223	0.2419	0.04559	0.1531	Lung function (FVC)	28166213	Wain LV	17:46115224	KANSL1
AA	rs35535898	0.199	0.9533	0.00595	Lung function (FVC)	30595370	Kichaev G	2:237249749	COL6A3
AA	rs12657663	0.04798	0.1758	0.6831	FVC	36641522	Sinkala M	5:134741122	CAMLG
AA	rs12925700	0.0008413	0.4977	0.01847	FVC	36641522	Sinkala M	16:69759560	WWP2,NOB1
AA	rs35711462	0.2164	0.04979	0.9691	Lung function (FVC)	30595370	Kichaev G	5:51551743	RNA5SP182,HMGB1P47
AA	rs13200797	0.03511	0.2006	0.1528	FVC	36641522	Sinkala M	6:26122729	H2BC4
AA	rs3741508	0.7849	0.1683	0.04752	Lung function (FVC)	30595370	Kichaev G	12:124328132	NCOR2
AA	rs2070776	0.04485	0.01617	0.5946	FVC	36641522	Sinkala M	17:63930138	CD79B
AA	rs3847787	0.02712	0.4676	0.04732	FVC	36641522	Sinkala M	12:93813756	CRADD
AA	rs6755214	0.02237	0.1622	0.2822	FVC	36641522	Sinkala M	2:55759933	EFEMP1,PNPT1
AA	rs3785356	0.343	0.7029	0.03927	Asthma	30929738	Ferreira MAR	16:27337847	IL4R
AA	rs3785356	0.343	0.7029	0.03927	Asthma in any disease	36344522	Jia G	16:27337847	IL4R
AA	rs3785356	0.343	0.7029	0.03927	Asthma	31361310	Johansson Ã…	16:27337847	IL4R
AA	rs3785356	0.343	0.7029	0.03927	Asthma	34103634	Valette K	16:27337847	IL4R
AA	rs7319045	0.02288	0.2473	0.0334	FVC	36641522	Sinkala M	13:91372320	MIR17HG,GPC5
AA	rs77239910	0.03638	0.1437	0.4867	FVC	36641522	Sinkala M	11:66562168	ACTN3
AA	rs7209788	0.03761	0.01135	0.5126	Lung function	31902109	Li D	17:82458038	NARF-AS2
AA	rs111898810	0.008878	0.05459	0.7237	Lung function (FEV1)	30061609	Wyss AB	4:145252888	RPS23P4,OTUD4
AA	rs1441147	0.009315	0.0001448	0.01686	Lung function (FEV1)	24023788	Ong BA	2:181647129	CERKL
AA	rs1441207	0.02926	0.1761	0.1641	Lung function (FEV1)	36914875	Shrine N	8:69454956	LINC01603,SULF1
AA	rs419425	0.4739	0.9424	0.0447	Lung function (FEV1)	36914875	Shrine N	8:8913829	RNU6-682P,RPL10P19
AA	rs4452296	0.5119	0.04207	0.01933	Lung function (FVC)	30595370	Kichaev G	3:71369176	FOXP1
AA	rs1528683	0.03192	0.2899	0.1299	Lung function (FEV1)	33766948	Zhu Z	7:18196884	HDAC9
AA	rs4645904	0.1502	0.005704	0.1142	Asthma	27611488	Almoguera B	19:48962236	FTL,BAX
AA	rs1528683	0.03192	0.2899	0.1299	Lung function (FEV1)	36914875	Shrine N	7:18196884	HDAC9
AA	rs2283847	0.01811	0.02912	0.5586	Lung function (FEV1)	28166213	Wain LV	22:27785411	MN1
AA	rs4740631	0.6861	0.6973	0.03809	Lung function (FVC)	30595370	Kichaev G	9:16030128	CCDC171
AA	rs4762172	0.6882	0.2746	0.0168	Chronic obstructive pulmonary disease	30804561	Sakornsakolpat P	12:95100136	FGD6
AA	rs4794817	0.275	0.3682	2.649e-05	Asthma	31959851	Olafsdottir TA	17:39638098	STARD3
AA	rs4795397	0.7973	0.2627	0.03892	Asthma	28461288	Yan Q	17:39867492	ZPBP2,IKZF3
AA	rs2283847	0.01811	0.02912	0.5586	Lung function (FEV1)	36914875	Shrine N	22:27785411	MN1
AA	rs4845783	0.5869	0.1728	0.02194	Asthma	21804549	Torgerson DG	1:152520083	LCE3E,CRCT1
AA	rs34712979	0.03837	0.07112	0.07731	Lung function (FEV1)	28166213	Wain LV	4:105897896	NPNT
AA	rs4923464	0.05019	0.02623	0.9121	Lung function (forced vital capacity)	36914875	Shrine N	11:27662071	BDNF,BDNF-AS
AA	rs3923295	0.04148	0.1788	0.7067	Lung function (FEV1)	36914875	Shrine N	7:39268922	POU6F2
AA	rs4952375	0.2999	0.03924	0.714	Asthma with severe exacerbations	32841424	Herrera-Luis E	2:41789723	LDHAP3
AA	rs4957798	0.5026	0.5496	0.02781	Asthma (childhood onset)	27611488	Almoguera B	5:109108853	FER
AA	rs4957798	0.5026	0.5496	0.02781	Asthma	27611488	Almoguera B	5:109108853	FER
AA	rs503287	0.355	0.03543	0.7722	FVC	36641522	Sinkala M	11:125591893	FEZ1,STT3A
AA	rs512597	0.1072	0.02	0.9522	Lung function (FVC)	30061609	Wyss AB	1:214921660	GAPDHP24,KCNK2
AA	rs4926386	0.01029	0.2432	0.1787	Lung function (FEV1)	26635082	Soler Artigas M	1:149914583	SV2A
AA	rs540874	0.5978	0.3764	0.003267	Nonatopic asthma	31669095	Zhu Z	11:66562261	ACTN3
AA	rs547497	0.04502	0.5059	0.1212	Lung function (FEV1)	33766948	Zhu Z	12:69574082	FRS2
AA	rs550057	0.4627	0.9513	0.02903	Lung function (FVC)	30595370	Kichaev G	9:133271182	ABO
AA	rs56119276	0.143	0.01993	0.1098	Lung function (FVC)	36329257	Lee CJ	9:95518374	LINC00476,PTCH1
AA	rs56685747	0.017	0.1318	0.2536	Lung function (FEV1)	36914875	Shrine N	7:23444609	IGF2BP3
AA	rs56211918	0.3202	0.02367	0.3668	FEV1	36641522	Sinkala M	2:241557859	BOK,BOK-AS1
AA	rs56211918	0.3202	0.02367	0.3668	FVC	36641522	Sinkala M	2:241557859	BOK,BOK-AS1
AA	rs57127845	0.01552	0.0473	0.8475	Lung function (FEV1)	36914875	Shrine N	11:66550854	ACTN3
AA	rs56751608	0.05467	0.01573	0.5867	Lung function (FEV1)	36914875	Shrine N	7:14903539	DGKB
AA	rs695238	0.01584	0.08248	0.4366	Lung function (FEV1)	36914875	Shrine N	3:49831725	TRAIP
AA	rs7144263	0.02463	0.09883	0.7487	Lung function (FEV1)	36914875	Shrine N	14:74438928	NPC2,SYNDIG1L
AA	rs7155279	0.02759	0.1859	0.2047	Lung function (FEV1)	26635082	Soler Artigas M	14:92019537	TRIP11
AA	rs57649467	0.4348	0.6556	0.00234	Chronic obstructive pulmonary disease liability (machine learning-based score)	37069358	Cosentino J	9:98870572	NME2P3,GALNT12
AA	rs57649467	0.4348	0.6556	0.00234	FEV1	30804560	Shrine N	9:98870572	NME2P3,GALNT12
AA	rs58095595	0.2896	0.03894	0.1504	Chronic obstructive pulmonary disease liability (machine learning-based score)	37069358	Cosentino J	10:32380191	EPC1,RNU6-1244P
AA	rs58354223	0.855	0.3175	0.01286	Adult asthma	27611488	Almoguera B	4:53928308	RPL21P44
AA	rs58354223	0.855	0.3175	0.01286	Asthma	27611488	Almoguera B	4:53928308	RPL21P44
AA	rs59186511	0.122	0.9465	0.03493	Asthma in any disease	36344522	Jia G	13:99333984	UBAC2
AA	rs59186511	0.122	0.9465	0.03493	Asthma	31619474	Zhu Z	13:99333984	UBAC2
AA	rs7614311	0.03646	0.2279	0.2267	Lung function (FEV1)	24023788	Ong BA	3:63827978	C3orf49
AA	rs6032942	0.5746	0.6146	0.03148	FEV1	30804560	Shrine N	20:10764897	LINC01752
AA	rs6032944	0.4916	0.6907	0.03563	Chronic obstructive pulmonary disease liability (machine learning-based score)	37069358	Cosentino J	20:10766892	FAT1P1,LINC01752
AA	rs963406	0.02724	0.4786	0.1343	Lung function (FEV1)	30061609	Wyss AB	2:42128807	PKDCC,EML4-AS1
AA	rs6063386	0.2884	0.7935	0.008928	Lung function (FVC)	33766948	Zhu Z	20:37613656	LINC00489,GLRXP1
AA	rs6079115	0.6133	0.4899	0.04226	Lung function (FEV1)	36914875	Shrine N	20:13577228	TASP1
AA	rs6099314	0.7235	0.3943	0.004196	Chronic obstructive pulmonary disease (moderate to severe)	24621683	Cho MH	20:56879603	RNU6-929P
AA	rs6103666	0.9968	0.185	0.04758	Lung function (FVC)	30595370	Kichaev G	20:44169233	JPH2
AA	rs9931657	0.01379	0.4339	0.04075	Lung function (FEV1)	36914875	Shrine N	16:11116736	CLEC16A
AA	rs10222597	0.01861	0.1153	0.3583	Lung function (forced vital capacity)	36914875	Shrine N	3:33223422	SUSD5,FBXL2
AA	rs61917947	0.1135	0.03584	0.3754	Lung function (FVC)	30595370	Kichaev G	12:28801024	-
AA	rs62247171	0.3212	0.0135	0.1911	FEV1	36641522	Sinkala M	3:71487150	FOXP1
AA	rs1086014	0.03747	0.01116	0.6661	Lung function (forced vital capacity)	36914875	Shrine N	12:28842828	FAR2,CCDC91
AA	rs62375246	0.9961	0.1556	0.04872	Chronic obstructive pulmonary disease	30804561	Sakornsakolpat P	5:133103318	HSPA4
AA	rs62626322	0.163	0.4936	0.0161	Asthma	31619474	Zhu Z	10:6073676	RBM17,RPL32P23
AA	rs62626322	0.163	0.4936	0.0161	Asthma	31361310	Johansson Ã…	10:6073676	RBM17,RPL32P23
AA	rs636406	0.0984	0.003098	0.3494	Lung function (FVC)	30595370	Kichaev G	11:114160370	ZBTB16
AA	rs636406	0.0984	0.003098	0.3494	Lung function (FEV1)	36914875	Shrine N	11:114160370	ZBTB16
AA	rs6425501	0.589	0.2006	0.009512	Lung function (FEV1)	36914875	Shrine N	1:178749401	RALGPS2
AA	rs6425501	0.589	0.2006	0.009512	Lung function (FVC)	30595370	Kichaev G	1:178749401	RALGPS2
AA	rs6431620	0.5698	0.08913	0.03111	Lung function (FVC)	30804560	Shrine N	2:238696329	LINC01937
AA	rs6431620	0.5698	0.08913	0.03111	FEV1	30804560	Shrine N	2:238696329	LINC01937
AA	rs11733064	0.02086	0.007743	0.8733	Lung function (forced vital capacity)	36914875	Shrine N	4:3493556	DOK7
AA	rs12540849	0.04786	0.3789	0.1194	Lung function (forced vital capacity)	36914875	Shrine N	7:95977312	DYNC1I1
AA	rs1851140	0.02932	0.2617	0.5755	Lung function (forced vital capacity)	36914875	Shrine N	2:57843347	VRK2,ACTG1P22
AA	rs2563291	0.04435	0.7884	0.01066	Lung function (forced vital capacity)	36914875	Shrine N	5:140740014	VTRNA1-3,PCDHA1
AA	rs34269854	0.00714	0.0435	0.04538	Lung function (forced vital capacity)	36914875	Shrine N	8:22607647	CCAR2
AA	rs6681426	0.07163	0.8851	0.006164	Lung function (FVC)	26635082	Soler Artigas M	1:150614495	ENSA
AA	rs6681426	0.07163	0.8851	0.006164	Lung function (FEV1)	26635082	Soler Artigas M	1:150614495	ENSA
AA	rs6686842	0.8959	0.4365	0.01723	FEV1	36641522	Sinkala M	1:41065199	SCMH1
AA	rs6686842	0.8959	0.4365	0.01723	FVC	36641522	Sinkala M	1:41065199	SCMH1
AA	rs6718655	0.3435	0.02368	0.3245	Lung function (FVC)	30595370	Kichaev G	2:241556432	BOK,BOK-AS1
AA	rs6733504	0.3201	0.03816	0.2441	FEV1	30804560	Shrine N	2:241556538	BOK,BOK-AS1
AA	rs6733504	0.3201	0.03816	0.2441	Lung function (FVC)	30804560	Shrine N	2:241556538	BOK,BOK-AS1
AA	rs67513858	0.629	0.4167	0.03733	Lung function (FVC)	30595370	Kichaev G	2:226940103	RHBDD1
AA	rs6752657	0.1005	0.02386	0.5576	Lung function (FVC)	30595370	Kichaev G	2:240901124	MAB21L4,CROCC2
AA	rs527203	0.03752	0.04772	0.4843	Lung function (forced vital capacity)	36914875	Shrine N	1:164381282	HMGB3P6,PBX1
AA	rs59985551	0.0349	0.05056	0.3884	Lung function (forced vital capacity)	36914875	Shrine N	2:55879793	EFEMP1
AA	rs6806825	0.4125	0.02772	0.1011	Lung function (FVC)	30595370	Kichaev G	3:169071917	LINC01997,MECOM
AA	rs6806825	0.4125	0.02772	0.1011	Lung function (forced vital capacity)	36914875	Shrine N	3:169071917	LINC01997,MECOM
AA	rs6866614	0.09469	0.03778	0.2704	Asthma	30929738	Ferreira MAR	5:132451445	IRF1-AS1,IRF1
AA	rs6867471	0.196	0.04354	0.9426	Lung function (FVC)	30595370	Kichaev G	5:3574450	LINC01019,IRX1
AA	rs6879838	0.06193	0.01003	0.604	Asthma in any disease	36344522	Jia G	5:157539559	ADAM19
AA	rs6899623	0.05827	0.03492	0.8669	Asthma in any disease	36344522	Jia G	6:90276840	BACH2
AA	rs6899623	0.05827	0.03492	0.8669	Nonatopic asthma	31669095	Zhu Z	6:90276840	BACH2
AA	rs6899623	0.05827	0.03492	0.8669	Asthma	31619474	Zhu Z	6:90276840	BACH2
AA	rs6902771	0.176	0.008068	0.4628	FVC	36641522	Sinkala M	6:151836746	ESR1
AA	rs6902771	0.176	0.008068	0.4628	FEV1	36641522	Sinkala M	6:151836746	ESR1
AA	rs6554237	0.04544	0.181	0.3393	Lung function (forced vital capacity)	36914875	Shrine N	4:55159194	RN7SL822P,KDR
AA	rs7196842	0.04447	0.896	0.1486	Lung function (forced vital capacity)	36914875	Shrine N	16:69889430	WWP2
AA	rs7616874	0.02952	0.04148	0.0146	Lung function (forced vital capacity)	36914875	Shrine N	3:8867842	RAD18
AA	rs8036633	0.01206	0.04149	0.4556	Lung function (forced vital capacity)	36914875	Shrine N	15:39576356	THBS1,LINC02915
AA	rs9393688	0.01107	0.04315	0.7288	Lung function (forced vital capacity)	36914875	Shrine N	6:26206946	H4C5,H2BC8
AA	rs7014637	0.0844	0.005785	0.7714	Asthma	36089080	Chang X	8:23151624	TNFRSF10D
AA	rs703	0.8111	0.2306	0.04053	Lung function (forced vital capacity)	36914875	Shrine N	8:85477174	CA2
AA	rs7030895	0.5988	0.9434	0.034	Asthma	34594039	Sakaue S	9:89574598	GADD45G,SEMA4D
AA	rs705700	0.5503	0.6987	0.008916	Asthma	31619474	Zhu Z	12:55995509	RAB5B
AA	rs705700	0.5503	0.6987	0.008916	Asthma in any disease	36344522	Jia G	12:55995509	RAB5B
AA	rs705700	0.5503	0.6987	0.008916	Asthma	30929738	Ferreira MAR	12:55995509	RAB5B
AA	rs705700	0.5503	0.6987	0.008916	Nonatopic asthma	31669095	Zhu Z	12:55995509	RAB5B
AA	rs10168801	0.02147	0.2365	0.7377	Lung function (FVC)	30595370	Kichaev G	2:217715827	DIRC3
AA	rs7082066	0.06017	0.04265	0.7876	FEV1	30804560	Shrine N	10:63239211	JMJD1C
AA	rs7082066	0.06017	0.04265	0.7876	Lung function (FVC)	30804560	Shrine N	10:63239211	JMJD1C
AA	rs7093310	0.1237	0.02028	0.3399	Chronic obstructive pulmonary disease liability (machine learning-based score)	37069358	Cosentino J	10:5620156	LASTR
AA	rs10498672	0.03892	0.5986	0.0935	Lung function (FVC)	30804560	Shrine N	6:7797607	BMP6
AA	rs10498672	0.03892	0.5986	0.0935	Lung function (FVC)	30595370	Kichaev G	6:7797607	BMP6
AA	rs11107184	0.0185	0.01353	0.5499	Lung function (FVC)	30061609	Wyss AB	12:93790306	CRADD
AA	rs7130588	0.06939	0.0002449	0.01879	Asthma (moderate or severe)	35368043	Chang D	11:76559639	EMSY,LINC02757
AA	rs7130588	0.06939	0.0002449	0.01879	Asthma	21907864	Ferreira MA	11:76559639	EMSY,LINC02757
AA	rs111898810	0.008878	0.05459	0.7237	Lung function (FVC)	30061609	Wyss AB	4:145252888	RPS23P4,OTUD4
AA	rs118003225	0.01686	0.03673	0.3185	Lung function (FVC)	30595370	Kichaev G	7:23469676	IGF2BP3
AA	rs1215	0.0121	0.01878	0.5954	Lung function (FVC)	30804560	Shrine N	17:7260031	CLDN7
AA	rs7165755	0.08776	0.02338	0.9053	Lung function (FEV1)	36914875	Shrine N	15:50031157	ATP8B4
AA	rs12507563	0.04744	0.3868	0.03583	Lung function (FVC)	30595370	Kichaev G	4:53497027	LNX1,LNX1-AS1
AA	rs1441147	0.009315	0.0001448	0.01686	Lung function (FVC)	24023788	Ong BA	2:181647129	CERKL
AA	rs1458831	0.03912	0.04327	0.9439	Lung function (FVC)	30595370	Kichaev G	4:55092041	KDR
AA	rs1528683	0.03192	0.2899	0.1299	Lung function (FVC)	30595370	Kichaev G	7:18196884	HDAC9
AA	rs72699188	0.07762	0.001686	0.6509	Asthma	31361310	Johansson Ã…	9:6176871	GTF3AP1
AA	rs72776472	0.4686	0.02679	0.7992	Lung function (FVC)	30595370	Kichaev G	5:78199207	AP3B1
AA	rs72782675	0.06658	0.5079	0.004908	Asthma	31361310	Johansson Ã…	10:8986983	LINC02676,LINC00709
AA	rs72811310	0.07211	0.0443	0.1857	Chronic obstructive pulmonary disease	30804561	Sakornsakolpat P	5:157521310	ADAM19
AA	rs72902175	0.2284	0.004738	0.09599	Chronic obstructive pulmonary disease	30804561	Sakornsakolpat P	2:156156523	LINC01876
AA	rs72902177	0.7028	0.06497	0.03947	Lung function (FVC)	30595370	Kichaev G	2:156159745	LINC01876
AA	rs72902177	0.7028	0.06497	0.03947	FEV1	36641522	Sinkala M	2:156159745	LINC01876
AA	rs72902177	0.7028	0.06497	0.03947	Lung function (FVC)	30804560	Shrine N	2:156159745	LINC01876
AA	rs72902177	0.7028	0.06497	0.03947	FEV1	30804560	Shrine N	2:156159745	LINC01876
AA	rs72902177	0.7028	0.06497	0.03947	FVC	36641522	Sinkala M	2:156159745	LINC01876
AA	rs180869103	0.03411	0.09433	0.323	Lung function (FVC)	30595370	Kichaev G	7:27293230	RPL35P4,HNRNPA1P73
AA	rs73025192	0.06221	0.04069	0.8092	Lung function (FVC)	30061609	Wyss AB	11:128126009	LINC02725
AA	rs73025192	0.06221	0.04069	0.8092	Lung function (FEV1)	30061609	Wyss AB	11:128126009	LINC02725
AA	rs2217083	0.04852	0.2863	0.7233	Lung function (FVC)	30595370	Kichaev G	3:152270138	MBNL1
AA	rs2247744	0.02864	0.06951	0.99	Lung function (FVC)	30595370	Kichaev G	7:6623716	ZNF853
AA	rs2353940	0.0008559	0.01638	0.3269	Lung function (FVC)	30804560	Shrine N	4:144819746	HHIP,ANAPC10
AA	rs734999	0.7295	0.2334	0.02632	Asthma	32296059	Han Y	1:2581777	TNFRSF14,PRXL2B
AA	rs73547640	0.2277	0.008436	0.07976	Emphysema	34404834	Sin S	13:94879057	LINC00557,SOX21-AS1
AA	rs73547640	0.2277	0.008436	0.07976	Emphysema in chronic obstructive pulmonary disease	34404834	Sin S	13:94879057	LINC00557,SOX21-AS1
AA	rs73547640	0.2277	0.008436	0.07976	Emphysema in chronic obstructive pulmonary disease	34404834	Sin S	NA	LINC00557,SOX21-AS1
AA	rs73547640	0.2277	0.008436	0.07976	Emphysema	34404834	Sin S	NA	LINC00557,SOX21-AS1
AA	rs258324	0.0469	0.3359	0.31	Lung function (FVC)	36329257	Lee CJ	16:89687847	CDK10
AA	rs2800281	0.03718	0.09628	0.9132	Lung function (FVC)	30595370	Kichaev G	9:100572327	MSANTD3-TMEFF1,TMEFF1
AA	rs74576293	0.09956	0.03494	0.7522	FVC	36641522	Sinkala M	12:3242003	TSPAN9
AA	rs2821411	0.0442	0.02552	0.9704	Lung function (FVC)	30595370	Kichaev G	1:164398568	HMGB3P6
AA	rs34712979	0.03837	0.07112	0.07731	Lung function (FVC)	28166213	Wain LV	4:105897896	NPNT
AA	rs7483689	0.2564	0.8438	0.04131	Chronic obstructive pulmonary disease in non-current smokers	33106845	Kim W	11:13149238	-
AA	rs7483689	0.2564	0.8438	0.04131	Chronic obstructive pulmonary disease x current smoker interaction (main effect)	33106845	Kim W	11:13149238	-
AA	rs75131982	0.7376	0.09347	0.0005926	Chronic obstructive pulmonary disease liability (machine learning-based score)	37069358	Cosentino J	10:15675843	ITGA8
AA	rs7518129	0.2158	0.3879	0.03484	Asthma (age of onset)	31036433	Pividori M	1:173194429	TNFSF4
AA	rs755249	0.1035	0.03815	0.2728	FEV1	30804560	Shrine N	1:39529402	PPIEL,BMP8A
AA	rs34712979	0.03837	0.07112	0.07731	Lung function (FVC)	30804560	Shrine N	4:105897896	NPNT
AA	rs3790076	0.01531	0.9255	0.3419	Lung function (FVC)	30595370	Kichaev G	16:69873542	WWP2
AA	rs4074283	0.03063	0.008241	0.08131	Lung function (FVC)	30595370	Kichaev G	3:184659064	EPHB3,MAGEF1
AA	rs76154380	0.9562	0.3551	0.004329	Lung function (FVC)	30595370	Kichaev G	1:2253199	SKI
AA	rs4678506	0.01792	0.1545	0.2657	Lung function (FVC)	30595370	Kichaev G	3:33219943	SUSD5,FBXL2
AA	rs613808	0.001441	0.0007316	0.6022	Lung function (FVC)	30595370	Kichaev G	11:116840252	APOA1-AS
AA	rs6446312	0.03472	0.1289	0.9767	Lung function (FVC)	30595370	Kichaev G	4:5018205	CYTL1
AA	rs7679934	0.1427	0.8086	0.03538	Chronic obstructive pulmonary disease liability (machine learning-based score)	37069358	Cosentino J	4:63204859	EXOC5P1,LARP1BP1
AA	rs7717955	0.7081	0.6036	0.01622	Asthma	32296059	Han Y	5:35862739	IL7R
AA	rs6657854	0.0383	0.1212	0.1556	Lung function (FVC)	30061609	Wyss AB	1:221457213	DUSP10,LINC02817
AA	rs7080150	0.04383	0.06807	0.4893	Lung function (FVC)	30595370	Kichaev G	10:71246180	UNC5B
AA	rs7731542	0.1663	0.04767	0.7607	Lung function (FVC)	30595370	Kichaev G	5:122716440	LINC02201
AA	rs776871909	0.4339	0.04727	0.1771	Asthma	32296059	Han Y	1:159181531	CADM3
AA	rs7155279	0.02759	0.1859	0.2047	Lung function (FVC)	26635082	Soler Artigas M	14:92019537	TRIP11
AA	rs7802450	0.6703	0.8754	0.02318	Asthma	32296059	Han Y	7:20530448	EEF1A1P27
AA	rs7323507	0.008718	0.05646	0.1659	Lung function (FVC)	24023788	Ong BA	13:109919863	RN7SKP10
AA	rs7465401	0.03978	0.1882	0.1561	Lung function (FVC)	30804560	Shrine N	8:69455013	SULF1,LINC01603
AA	rs7846385	0.3832	0.5797	0.008744	FVC	36641522	Sinkala M	8:77247943	HIGD1AP18,PKIA-AS1
AA	rs7571971	0.02396	0.02188	0.8773	Lung function (FVC)	30595370	Kichaev G	2:88595833	EIF2AK3
AA	rs7927894	0.4157	0.08654	0.02733	Asthma	29273806	Demenais F	11:76590272	LINC02757,EMSY
AA	rs7936312	0.2682	0.03662	0.03021	Asthma (moderate or severe)	30552067	Shrine N	11:76582682	EMSY,LINC02757
AA	rs7936312	0.2682	0.03662	0.03021	Asthma	31361310	Johansson Ã…	11:76582682	EMSY,LINC02757
AA	rs7936312	0.2682	0.03662	0.03021	Asthma	30929738	Ferreira MAR	11:76582682	EMSY,LINC02757
AA	rs7936312	0.2682	0.03662	0.03021	Asthma	34103634	Valette K	11:76582682	EMSY,LINC02757
AA	rs7936312	0.2682	0.03662	0.03021	Asthma	31619474	Zhu Z	11:76582682	EMSY,LINC02757
AA	rs7936323	0.2202	0.02253	0.03056	Nonatopic asthma	31669095	Zhu Z	11:76582714	EMSY,LINC02757
AA	rs7936323	0.2202	0.02253	0.03056	Asthma	27182965	Pickrell JK	11:76582714	EMSY,LINC02757
AA	rs7936323	0.2202	0.02253	0.03056	Asthma	32296059	Han Y	11:76582714	EMSY,LINC02757
AA	rs79408112	0.1507	0.03274	0.285	Asthma	36089080	Chang X	1:3435611	PRDM16
AA	rs7987173	0.08815	0.01135	0.6137	Asthma	32296059	Han Y	13:99421088	TM9SF2,CCR12P
AA	rs7614311	0.03646	0.2279	0.2267	Lung function (FVC)	24023788	Ong BA	3:63827978	C3orf49
AA	rs801429	0.289	0.8726	0.001733	Asthma	31619474	Zhu Z	17:39279125	FBXL20
AA	rs8034191	0.2841	0.9975	0.005041	Pre bronchodilator FEV1	26634245	Lutz SM	15:78513681	HYKK
AA	rs8034191	0.2841	0.9975	0.005041	Chronic obstructive pulmonary disease	19300482	Pillai SG	15:78513681	HYKK
AA	rs76422502	0.01704	0.03773	0.1877	Lung function (FVC)	30595370	Kichaev G	11:66417046	NPAS4,RNU1-84P
AA	rs803765	0.6052	0.5145	0.02243	Lung function (FVC)	30595370	Kichaev G	13:71073456	LINC00348
AA	rs803765	0.6052	0.5145	0.02243	Lung function (FVC)	30804560	Shrine N	13:71073456	LINC00348
AA	rs803765	0.6052	0.5145	0.02243	FEV1	30804560	Shrine N	13:71073456	LINC00348
AA	rs77234976	0.009464	0.01658	0.3084	Lung function (FVC)	30595370	Kichaev G	17:7237821	PHF23
AA	rs7814319	0.01156	0.0586	0.1182	Lung function (FVC)	24023788	Ong BA	8:96251190	MTERF3
AA	rs8067511	0.275	0.7876	0.001187	Lung function (FEV1)	30061609	Wyss AB	17:39455099	CDK12,MED1
AA	rs8067511	0.275	0.7876	0.001187	Lung function (FVC)	30061609	Wyss AB	17:39455099	CDK12,MED1
AA	rs784330	0.01157	0.02225	0.4045	Lung function (FVC)	30595370	Kichaev G	18:55827738	LINC01415,LINC01416
AA	rs8000682	0.006909	0.02409	0.8198	Lung function (FVC)	30595370	Kichaev G	13:109256056	MYO16,LINC00370
AA	rs878471	0.07209	0.2481	0.02627	Lung function (FVC)	30804560	Shrine N	1:150575271	MCL1
AA	rs878471	0.07209	0.2481	0.02627	FEV1	30804560	Shrine N	1:150575271	MCL1
AA	rs878471	0.07209	0.2481	0.02627	Lung function (FVC)	30595370	Kichaev G	1:150575271	MCL1
AA	rs878471	0.07209	0.2481	0.02627	Lung function (forced vital capacity)	36914875	Shrine N	1:150575271	MCL1
AA	rs8067165	0.04147	0.3474	0.04755	Lung function (FVC)	30595370	Kichaev G	17:8128618	PER1,HES7
AA	rs891058	0.5812	0.7856	0.0341	Asthma	32296059	Han Y	2:8302417	LINC00299
AA	rs891058	0.5812	0.7856	0.0341	Asthma	31361310	Johansson Ã…	2:8302417	LINC00299
AA	rs963406	0.02724	0.4786	0.1343	Lung function (FVC)	30061609	Wyss AB	2:42128807	PKDCC,EML4-AS1
AA	rs986032	0.02129	0.0418	0.3236	Lung function (FVC)	30595370	Kichaev G	1:170313903	LINC01681,HAUS4P1
AA	rs913679	0.2504	0.5507	0.02457	Lung function (FVC)	30595370	Kichaev G	20:50353535	RN7SL636P,LINC01271
AA	rs9271346	0.6224	0.8422	0.004533	Lung function (forced vital capacity)	36914875	Shrine N	6:32615691	HLA-DQA1,HLA-DRB1
AA	rs9290877	0.42	0.3834	0.01753	Asthma	31959851	Olafsdottir TA	3:188724692	LPP
AA	rs34712979	0.03837	0.07112	0.07731	Lung function (low FEV1 vs high FEV1)	26423011	Wain LV	4:105897896	NPNT
AA	rs34712979	0.03837	0.07112	0.07731	Lung function in heavy smokers (low FEV1 vs high FEV1)	26423011	Wain LV	4:105897896	NPNT
AA	rs9385792	0.3167	0.6646	0.0289	Lung function (FVC)	30595370	Kichaev G	6:137337419	-
AA	rs34712979	0.03837	0.07112	0.07731	Lung function in never smokers (low FEV1 vs average FEV1)	26423011	Wain LV	4:105897896	NPNT
AA	rs9394288	0.2725	0.2109	0.04495	Asthma	32296059	Han Y	6:35254233	ZNF76,SCUBE3
AA	rs9399401	0.2225	0.0163	0.9597	Chronic obstructive pulmonary disease	30804561	Sakornsakolpat P	6:142347764	ADGRG6
AA	rs9399401	0.2225	0.0163	0.9597	Chronic obstructive pulmonary disease	28166215	Hobbs BD	6:142347764	ADGRG6
AA	rs34712979	0.03837	0.07112	0.07731	Lung function in never smokers (low FEV1 vs high FEV1)	26423011	Wain LV	4:105897896	NPNT
AA	rs112430285	0.03978	0.8233	0.07942	Nonatopic asthma	31669095	Zhu Z	6:32616103	HLA-DRB1,HLA-DQA1
AA	rs11828343	0.03034	0.03592	0.8316	Nonatopic asthma	31669095	Zhu Z	11:111620598	SIK2
AA	rs9671845	0.3093	0.3045	0.01481	Lung function (FVC)	30595370	Kichaev G	14:60693809	SIX1,SIX4
AA	rs9788721	0.2246	0.6214	0.04388	Chronic obstructive pulmonary disease	34594039	Sakaue S	15:78510527	HYKK
AA	rs13355228	0.03976	0.01371	0.5386	Nonatopic asthma	31669095	Zhu Z	5:157542675	ADAM19
AA	rs28412876	0.02397	0.7367	0.003819	Nonatopic asthma	31669095	Zhu Z	17:49377153	ZNF652,PHB
AA	rs77987301	0.0007865	0.001971	0.294	Nonatopic asthma	31669095	Zhu Z	10:8850422	LINC02676
AA	rs4537555	0.01369	0.007196	0.9763	Post bronchodilator percent predicted FEV1 in smoking	30068317	Li X	1:210504207	HHAT
AA	rs9903269	0.1097	0.9326	0.005842	Asthma in any disease	36344522	Jia G	17:39586130	NEUROD2,CDK12
AA	rs9903269	0.1097	0.9326	0.005842	Nonatopic asthma	31669095	Zhu Z	17:39586130	NEUROD2,CDK12
AA	rs9905106	0.5304	0.8495	0.02659	Lung function (forced vital capacity)	36914875	Shrine N	17:1470224	MYO1C
AA	rs7006290	0.03477	0.915	0.07588	Pulmonary function decline	22424883	Imboden M	8:41757620	ANK1

### Sheet: S8
Table S7) Genetic correlation of FEV1/FVC decline with relevant pulmonary traits in the Framingham Heart Study
Traits	Cor	SE	P-value
FEV1 baseline	0.12	0.13	0.349
FVC baseline	0.22	0.11	0.051
COPD at baseline	0.31	0.51	0.475
COPD at the last observation	-0.58	0.24	0.07
DLCO	0.42	0.2	0.052
log transformated IGE	-0.06	0.17	0.728
Emphysema	-0.31	0.35	0.289
Asthma	0.27	0.29	0.336
ILA	-0.5	0.3	0.065

### Sheet: S9
Table S8) Genes passing bonferroni threshold (p<2.7E-06) for MAGMA gene-based test using SNP-wise mean, SNP-wise top, and/or Multi methods
ancestry	phenotype	GENE	SYMBOL	CHR	START	STOP	P_SNPWISE_MULTI	P_SNPWISE_MEAN	P_SNPWISE_TOP1	NSNPS	NPARAM	N	ZSTAT
ALL	FEV1	23197	FAF2	5	175875356	175937075	6.84e-08	0.18335	2.6e-11	162	33	45700	5.2696
ALL	FEV1	203859	ANO5	11	22214199	22304913	5.82e-07	1.89e-05	1.96e-05	295	31	48046	4.8616
ALL	FEV1	57574	MARCHF4	2	217122585	217236750	1.2e-06	2.02e-06	0.0002275	398	50	46572	4.7171
ALL	FEV1	2906	GRIN2D	19	48898132	48948188	1.37e-06	0.029511	2.02e-07	142	40	46603	4.6899
ALL	FEV1	129446	XIRP2	2	167744997	168116263	1.49e-05	0.14545	6.68e-08	1528	55	46734	4.1751
ALL	FEV1	6304	SATB1	3	18389133	18480265	2.15e-05	0.39275	1.55e-07	245	49	46656	4.0907
ALL	FEV1	23200	ATP11B	3	182511291	182639423	2.75e-05	0.048263	2.64e-06	343	26	47382	4.0331
ALL	FVC	9519	TBPL1	6	134273308	134308638	1.55e-06	7.27e-06	0.00049976	85	18	46956	4.6638
ALL	FVC	57574	MARCHF4	2	217122585	217236750	1.58e-06	1.16e-05	5.2e-05	387	47	47200	4.6606
ALL	FVC	23197	FAF2	5	175875356	175937075	3.16e-05	0.62785	9.44e-09	154	30	46638	4.0007
ALL	FVC	57568	SIPA1L2	1	232533711	232765907	0.0003848	0.70101	1.63e-06	885	90	47539	3.3635
ALL	RATIO	8346	H2BC10	6	26273204	26273640	1.5e-07	1.5e-07	1.5e-07	1	1	5392	5.1237
ALL	RATIO	57608	JCAD	10	30301729	30348488	3.22e-06	0.0014198	1.86e-06	145	39	46691	4.5117
EA	FEV1	57574	MARCHF4	2	217122585	217236750	5.7588e-07	1.2823e-06	0.00015056	328	45	41893	4.8638
EA	FEV1	129446	XIRP2	2	167744997	168116263	5.4814e-06	0.095589	3.6543e-08	1586	55	41189	4.3973
EA	FEV1	2906	GRIN2D	19	48898132	48948188	1.2159e-05	0.16359	8.976e-08	137	37	41076	4.221
EA	FEV1	6304	SATB1	3	18389133	18480265	2.1785e-05	0.53921	4.3809e-08	234	47	41096	4.0877
EA	FVC	57574	MARCHF4	2	217122585	217236750	1.5339e-06	4.1557e-06	0.00011472	310	40	42549	4.6662
EA	FVC	57568	SIPA1L2	1	232533711	232765907	0.00022807	0.50937	2.1334e-06	812	75	42136	3.5053
EA	RATIO	1969	EPHA2	1	16450832	16482582	9.4273e-05	0.075303	2.24e-06	61	21	42306	3.7339
EA	RATIO	644277	--	11	111299223	111327330	0.00045518	0.51898	2.6454e-06	104	25	43261	3.3169
AA	FEV1	23197	FAF2	5	175875356	175937075	1.9e-10	0.66008	1.33e-16	180	33	5451	6.2621
AA	FEV1	203859	ANO5	11	22214199	22304913	1.98e-07	4.1e-07	9.57e-06	423	32	5289	5.0714
AA	FEV1	5871	MAP4K2	11	64556609	64570720	2.29e-07	1.35e-06	4.45e-06	25	15	5413	5.0434
AA	FEV1	4221	MEN1	11	64570986	64578766	4.55e-07	2.04e-06	1.27e-06	19	10	5423	4.9103
AA	FEV1	54816	ZNF280D	15	56922374	57026279	2.12e-06	0.3542	2.37e-10	247	37	5594	4.5992
AA	FEV1	54558	SPATA6	1	48761044	48937876	5.55e-06	0.025908	1.16e-07	595	35	5566	4.3945
AA	FEV1	284353	NKPD1	19	45653008	45663408	2.84e-05	0.012261	1.95e-06	30	17	5198	4.0255
AA	FEV1	285195	SLC9A9	3	142984063	143567373	4.32e-05	0.23902	1.97e-06	2620	216	5554	3.9262
AA	FEV1	6790	AURKA	20	54944445	54967351	5.16e-05	0.031553	2.45e-06	54	28	5548	3.883
AA	FEV1	84174	SLA2	20	35240922	35274619	8.15e-05	0.32833	1.52e-06	100	18	5592	3.7703
AA	FEV1	6938	TCF12	15	57210833	57580716	0.00010833	0.49601	1.65e-07	1230	42	5602	3.6988
AA	FEV1	10810	WASF3	13	27131840	27263082	0.00040203	0.74209	2.2e-06	547	46	5553	3.3514
AA	FEV1	53916	RAB4B	19	41283670	41302849	0.0004912	0.63479	2.03e-06	71	21	5530	3.2955
AA	FVC	23197	FAF2	5	175875356	175937075	4.04e-18	0.30977	1.03e-29	177	33	5282	8.5983
AA	FVC	130026	ICA1L	2	203637873	203736708	1.16e-07	0.30294	8.06e-12	191	24	5358	5.1714
AA	FVC	51422	PRKAG2	7	151253200	151574316	1.46e-06	0.68751	1.71e-09	1750	207	5318	4.6767
AA	FVC	160851	DGKH	13	42614172	42804352	1.61e-06	0.22516	5.92e-10	816	57	5406	4.6561
AA	FVC	10810	WASF3	13	27131840	27263082	9.79e-06	0.12761	1.5e-08	525	44	5389	4.2696
AA	FVC	54799	MBTD1	17	49254786	49337788	3.93e-05	0.37657	8.42e-08	233	29	5364	3.9485
AA	FVC	29090	TIMM21	18	71815746	71826204	5.76e-05	0.13824	5.06e-07	56	14	5333	3.8562
AA	FVC	201456	FBXO15	18	71740588	71815100	0.0001623	0.19502	1.65e-06	253	28	5460	3.5948
AA	RATIO	124359	CDYL2	16	80637675	80838175	3.18e-08	0.40811	7.57e-12	1291	89	5344	5.4085
AA	RATIO	8346	H2BC10	6	26273204	26273640	1.5e-07	1.5e-07	1.5e-07	1	1	5392	5.1237
AA	RATIO	29128	UHRF1	19	4909510	4962165	8.42e-07	0.030661	1.56e-09	220	52	5317	4.788
AA	RATIO	91949	COG7	16	23399814	23464583	1.41e-06	0.0057535	1.3e-08	127	21	5302	4.6839
AA	RATIO	6775	STAT4	2	191894302	192037404	1.29e-05	0.0044205	1.86e-06	421	69	4630	4.2074
AA	RATIO	84320	ACBD6	1	180257352	180472022	1.64e-05	0.43283	1.34e-08	764	37	5272	4.1536
AA	RATIO	150297	C22orf42	22	32544993	32555510	2.97e-05	0.01539	6.58e-07	64	20	5382	4.0153
AA	RATIO	9332	CD163	12	7623412	7656414	3.12e-05	0.068259	5.7e-07	89	30	5302	4.0038
AA	RATIO	1607	DGKB	7	14184674	14943281	8.94e-05	0.383	9e-07	3470	215	5364	3.7472

### Sheet: S10
Table S9) Spirometry and pulmonary disease related traits previously associated with variants mapped to MAGMA identified genes
gene	GWAS trait	N associations	lookup platform
ACBD6	Cause of death: asthma, unspecified	1	Phenoscanner
ACBD6	Cause of death: emphysema, unspecified	1	Phenoscanner
ANO5	Cause of death: asthma, unspecified	2	Phenoscanner
ATP11B	Cause of death: interstitial pulmonary disease, unspecified	2	Phenoscanner
C22orf42	Cause of death: emphysema, unspecified	1	Phenoscanner
CDYL2	Cause of death: asthma, unspecified	2	Phenoscanner
CDYL2	Cause of death: interstitial pulmonary disease, unspecified	2	Phenoscanner
COLCA1	Cause of death: emphysema, unspecified	1	Phenoscanner
DGKB	Cause of death: asthma, unspecified	4	Phenoscanner
DGKB	Cause of death: chronic obstructive pulmonary disease, unspecified	2	Phenoscanner
DGKB	Cause of death: emphysema, unspecified	2	Phenoscanner
DGKB	Cause of death: interstitial pulmonary disease, unspecified	2	Phenoscanner
DGKB	Cause of death: other interstitial pulmonary diseases with fibrosis	2	Phenoscanner
DGKB	Self-reported pulmonary fibrosis	1	Phenoscanner
DGKB	Status asthmaticus	2	Phenoscanner
DGKB	Chronic obstructive pulmonary disease liability (machine learning-based score)	1	GWAS catalogue
DGKB	FEV1/FVC ratio	3	GWAS catalogue
DGKB	FEV1	1	GWAS catalogue
DGKB	Response to placebo treatment in childhood asthma (FVC change)	1	GWAS catalogue
DGKB	Lung disease severity in cystic fibrosis with pancreatic insufficiency	1	GWAS catalogue
DGKH	Cause of death: chronic obstructive pulmonary disease with acute lower respiratory infection	2	Phenoscanner
DGKH	Cause of death: emphysema, unspecified	2	Phenoscanner
DGKH	Cause of death: interstitial pulmonary disease, unspecified	2	Phenoscanner
DGKH	Pulmonary function in asthmatics	1	GWAS catalogue
EPHA2	FEV1/FVC ratio	1	GWAS catalogue
EPHA2-AS1	FEV1/FVC ratio	1	GWAS catalogue
FBXO15	Cause of death: asthma, unspecified	4	Phenoscanner
FBXO15	Cause of death: interstitial pulmonary disease, unspecified	1	Phenoscanner
ICA1L	Cause of death: asthma, unspecified	3	Phenoscanner
ICA1L	FVC	1	GWAS catalogue
JCAD	Chronic obstructive pulmonary disease liability (machine learning-based score)	1	GWAS catalogue
JCAD	Emphysema distribution in smoking	1	GWAS catalogue
JCAD	FEV1/FVC ratio	3	GWAS catalogue
JCAD	FEV1	1	GWAS catalogue
JCAD	Peak expiratory flow	4	GWAS catalogue
MBTD1	Cause of death: asthma, unspecified	1	Phenoscanner
MBTD1	Cause of death: emphysema, unspecified	1	Phenoscanner
MIA-RAB4B	COPD in current smokers	4	GWAS catalogue
MIA-RAB4B	Chronic obstructive pulmonary disease x current smoker interaction (2df)	1	GWAS catalogue
MIA-RAB4B	Emphysema imaging phenotypes	1	GWAS catalogue
MIA-RAB4B	FEV1/FVC ratio	1	GWAS catalogue
MIA-RAB4B	Post bronchodilator FEV1/FVC ratio	1	GWAS catalogue
MIA-RAB4B	Post bronchodilator FEV1	4	GWAS catalogue
NKPD1	Cause of death: emphysema, unspecified	1	Phenoscanner
NKPD1	Cause of death: interstitial pulmonary disease, unspecified	1	Phenoscanner
PRKAG2	Cause of death: asthma, unspecified	8	Phenoscanner
PRKAG2	Cause of death: chronic obstructive pulmonary disease with acute exacerbation, unspecified	4	Phenoscanner
PRKAG2	Cause of death: emphysema, unspecified	4	Phenoscanner
PRKAG2	Cause of death: interstitial pulmonary disease, unspecified	3	Phenoscanner
RAB4B	Chronic obstructive pulmonary disease	6	Phenoscanner
RAB4B	Pulmonary disease chronic obstructive	2	Phenoscanner
RAB4B	COPD in current smokers	4	GWAS catalogue
RAB4B	Chronic obstructive pulmonary disease x current smoker interaction (2df)	1	GWAS catalogue
RAB4B	Emphysema imaging phenotypes	1	GWAS catalogue
RAB4B	FEV1/FVC ratio	1	GWAS catalogue
RAB4B	Post bronchodilator FEV1/FVC ratio	2	GWAS catalogue
RAB4B	Post bronchodilator FEV1	9	GWAS catalogue
RAB4B-EGLN2	COPD in current smokers	4	GWAS catalogue
RAB4B-EGLN2	Chronic obstructive pulmonary disease x current smoker interaction (2df)	1	GWAS catalogue
RAB4B-EGLN2	Emphysema imaging phenotypes	1	GWAS catalogue
RAB4B-EGLN2	FEV1/FVC ratio	1	GWAS catalogue
RAB4B-EGLN2	Post bronchodilator FEV1/FVC ratio	2	GWAS catalogue
RAB4B-EGLN2	Post bronchodilator FEV1	8	GWAS catalogue
SATB1	Cause of death: emphysema, unspecified	1	Phenoscanner
SATB1	FEV1/FVC ratio	1	GWAS catalogue
SATB1-AS1	FEV1/FVC ratio	1	GWAS catalogue
SIPA1L2	Cause of death: asthma, unspecified	1	Phenoscanner
SIPA1L2	Cause of death: interstitial pulmonary disease, unspecified	3	Phenoscanner
SIPA1L2	Cause of death: other interstitial pulmonary diseases with fibrosis	1	Phenoscanner
SLC9A9	Cause of death: asthma, unspecified	4	Phenoscanner
SLC9A9	Cause of death: chronic obstructive pulmonary disease with acute lower respiratory infection	4	Phenoscanner
SLC9A9	Cause of death: emphysema, unspecified	7	Phenoscanner
SLC9A9	Cause of death: interstitial pulmonary disease, unspecified	5	Phenoscanner
SLC9A9	Emphysema	1	Phenoscanner
SLC9A9	Lung function (FEV1) in asthma (dust mite allergen exposure interaction)	2	GWAS catalogue
SPATA6	Cause of death: asthma, unspecified	1	Phenoscanner
SPATA6	Cause of death: chronic obstructive pulmonary disease, unspecified	2	Phenoscanner
SPATA6	Cause of death: emphysema, unspecified	1	Phenoscanner
SPATA6	Self-reported emphysema	1	Phenoscanner
STAT4	Cause of death: emphysema, unspecified	1	Phenoscanner
TBPL1	Cause of death: interstitial pulmonary disease, unspecified	1	Phenoscanner
TCF12	Cause of death: asthma, unspecified	2	Phenoscanner
TCF12	Cause of death: emphysema, unspecified	9	Phenoscanner
TCF12	Cause of death: other interstitial pulmonary diseases with fibrosis	3	Phenoscanner
TCF12	Doctor diagnosed idiopathic pulmonary fibrosis	1	Phenoscanner
TIMM21	Chronic obstructive pulmonary disease-related biomarkers	1	GWAS catalogue
UHRF1	Cause of death: emphysema, unspecified	4	Phenoscanner
UHRF1	Forced expiratory volume in 1-second	11	Phenoscanner
UHRF1	Forced expiratory volume in 1-second, best measure	4	Phenoscanner
UHRF1	Forced vital capacity	19	Phenoscanner
UHRF1	Forced vital capacity, best measure	17	Phenoscanner
UHRF1	FEV1	1	GWAS catalogue
UHRF1	FVC	1	GWAS catalogue
WASF3	Cause of death: asthma, unspecified	1	Phenoscanner
WASF3	Cause of death: emphysema, unspecified	1	Phenoscanner
XIRP2	Cause of death: asthma, unspecified	1	Phenoscanner
XIRP2	Cause of death: chronic obstructive pulmonary disease with acute exacerbation, unspecified	2	Phenoscanner
XIRP2	Cause of death: emphysema, unspecified	1	Phenoscanner
XIRP2	Emphysema	1	Phenoscanner
ZNF280D	Cause of death: asthma, unspecified	1	Phenoscanner
ZNF280D	Cause of death: emphysema, unspecified	1	Phenoscanner
ZNF280D	Cause of death: interstitial pulmonary disease, unspecified	3	Phenoscanner
ZNF280D	Cause of death: other interstitial pulmonary diseases with fibrosis	1	Phenoscanner

### Sheet: S11
Table S10) Gene Set enrichment
ancestry	phenotype	Category	GeneSet	N_genes	N_overlap	p	adjP	genes	link
ALL	FEV1	Positional_gene_sets	chr6p21	179	10	2.91842e-14	8.72607e-12	ANKS1A:TCP11:SCUBE3:ZNF76:DEF6:PPARD:FANCE:RPL10A:TEAD3:TULP1	http://www.gsea-msigdb.org/gsea/msigdb/cards/chr6p21
ALL	FEV1/FVC	Positional_gene_sets	chr6p21	179	10	3.02712e-17	9.05108e-15	ANKS1A:TCP11:SCUBE3:ZNF76:DEF6:PPARD:FANCE:RPL10A:TEAD3:TULP1	http://www.gsea-msigdb.org/gsea/msigdb/cards/chr6p21
ALL	FVC	GWAScatalog	Height	782	8	7.20002e-08	0.00013068	ANKS1A:TCP11:SCUBE3:ZNF76:DEF6:PPARD:FANCE:PCSK5
ALL	FVC	Positional_gene_sets	chr3q12	24	3	1.44744e-07	4.32786e-05	COL8A1:CMSS1:FILIP1L	http://www.gsea-msigdb.org/gsea/msigdb/cards/chr3q12
EA	FEV1	Positional_gene_sets	chr12q12	25	2	2.44849e-05	0.00606633	ALG10B:CPNE8	http://www.gsea-msigdb.org/gsea/msigdb/human/geneset/chr12q12
EA	FEV1	Positional_gene_sets	chr3p24	32	2	4.04422e-05	0.00606633	TBC1D5:SATB1	http://www.gsea-msigdb.org/gsea/msigdb/human/geneset/chr3p24
EA	RATIO	Positional_gene_sets	chr7p14	61	4	9.33143e-11	2.79943e-08	AVL9:FKBP9:RP9:BBS9	http://www.gsea-msigdb.org/gsea/msigdb/human/geneset/chr7p14
AA	FEV1	GWAScatalog	Waist-to-hip ratio adjusted for BMI (age <50)	117	13	1.69568e-08	3.07765e-05	UNC5A:HK3:UIMC1:ZNF346:FGFR4:NSD1:LMAN2:RGS14:PRR7:DBN1:PDLIM7:DOK3:DDX41
AA	FEV1	GWAScatalog	Activated partial thromboplastin time	36	7	7.71877e-07	0.000465269	UIMC1:FGFR4:NSD1:LMAN2:RGS14:PRR7:DBN1
AA	FEV1	GWAScatalog	Neuroticism	138	12	8.98621e-07	0.000465269	CACNA1E:EP300:TEF:CSDC2:PMM1:DESI1:XRCC6:NHP2L1:C22orf46:MEI1:PDE4D:NXPH1
AA	FEV1	GWAScatalog	Eyebrow thickness	72	9	1.02539e-06	0.000465269	MEAF6:SNIP1:DNALI1:GNL2:RSPO1:EPHA10:MANEAL:YRDC:INPP5B
AA	FEV1	GWAScatalog	Axial length	64	7	4.05082e-05	0.0147045	SNIP1:DNALI1:GNL2:RSPO1:EPHA10:TPRG1:LAMA2
AA	FEV1	GWAScatalog	Idiopathic pulmonary fibrosis	18	4	0.00011664	0.0352835	MUC5AC:MUC5B:TOLLIP:BRSK2
AA	FEV1	Immunologic_signatures	GSE1448_CTRL_VS_ANTI_VBETA5_DP_THYMOCYTE_UP	196	13	6.61115e-06	0.0322095	SPATA6:PSAP:ANAPC16:TOLLIP:RAG1:RAG2:LDHB:IFNGR2:TEF:DESI1:XRCC6:SSR3:DCK	http://www.gsea-msigdb.org/gsea/msigdb/cards/GSE1448_CTRL_VS_ANTI_VBETA5_DP_THYMOCYTE_UP
AA	FEV1	microRNA_targets	AATGGAG_MIR136	80	7	0.000169806	0.0332549	MYOZ1:RAD51D:BPTF:CPEB2:MOB1B:ICA1:RNF139	http://www.gsea-msigdb.org/gsea/msigdb/cards/AATGGAG_MIR136
AA	FEV1	microRNA_targets	ATACCTC_MIR202	178	10	0.00030095	0.0332549	MANEAL:CACNA1E:SEC24C:LAMA1:SLC9A9:CPEB2:ADAMTS3:SIMC1:DST:RNF139	http://www.gsea-msigdb.org/gsea/msigdb/cards/ATACCTC_MIR202
AA	FEV1	Positional_gene_sets	chr10q22	95	21	3.21368e-19	9.60892e-17	CDH23:PSAP:CHST3:ASCC1:ANAPC16:DNAJB12:MICU1:MCU:OIT3:PLA2G12B:P4HA1:ECD:FAM149B1:DNAJC9:MRPS16:TTC18:ANXA7:PPP3CB:USP54:MYOZ1:SEC24C	http://www.gsea-msigdb.org/gsea/msigdb/cards/chr10q22
AA	FEV1	Positional_gene_sets	chr5q35	125	18	3.20957e-13	4.79831e-11	CPLX2:SIMC1:FAF2:SNCB:EIF4E1B:UNC5A:HK3:UIMC1:ZNF346:FGFR4:NSD1:LMAN2:RGS14:PRR7:DBN1:PDLIM7:DOK3:DDX41	http://www.gsea-msigdb.org/gsea/msigdb/cards/chr5q35
AA	FEV1	Positional_gene_sets	chr22q13	193	17	3.84024e-09	3.82744e-07	PDGFB:SYNGR1:TAB1:EP300:TEF:CSDC2:PMM1:DESI1:XRCC6:NHP2L1:C22orf46:MEI1:SREBF2:SHISA8:TNFRSF13C:TCF20:PPARA	http://www.gsea-msigdb.org/gsea/msigdb/cards/chr22q13
AA	FEV1	Positional_gene_sets	chr12p12	55	9	9.51684e-08	7.11384e-06	PDE3A:SLCO1B3:SLCO1B7:SLCO1B1:SLCO1A2:PYROXD1:RECQL:GYS2:LDHB	http://www.gsea-msigdb.org/gsea/msigdb/cards/chr12p12
AA	FEV1	Positional_gene_sets	chr11p15	297	18	4.21165e-07	2.51857e-05	MUC5AC:MUC5B:TOLLIP:BRSK2:MOB2:KRTAP5-3:KRTAP5-5:KRTAP5-6:IFITM10:TNNT3:IGF2:INS-IGF2:TRPM5:KCNQ1:NAP1L4:CARS:OSBPL5:ANO5	http://www.gsea-msigdb.org/gsea/msigdb/cards/chr11p15
AA	FEV1	Positional_gene_sets	chr11p12	7	4	1.51506e-06	7.55004e-05	TRAF6:RAG1:RAG2:C11orf74	http://www.gsea-msigdb.org/gsea/msigdb/cards/chr11p12
AA	FEV1	Positional_gene_sets	chr6q27	32	6	6.11094e-06	0.000261024	WDR27:C6orf120:PHF10:FAM120B:TBP:PDCD2	http://www.gsea-msigdb.org/gsea/msigdb/cards/chr6q27
AA	FEV1	Positional_gene_sets	chr6p12	64	7	4.05082e-05	0.00151399	FAM83B:HCRTR2:GFRAL:HMGCLL1:BMP5:COL21A1:DST	http://www.gsea-msigdb.org/gsea/msigdb/cards/chr6p12
AA	FEV1	Positional_gene_sets	chr4q13	74	7	0.00010363	0.00344283	GRSF1:MOB1B:DCK:SLC4A4:GC:NPFFR2:ADAMTS3	http://www.gsea-msigdb.org/gsea/msigdb/cards/chr4q13
AA	FEV1	Positional_gene_sets	chr11q22	53	6	0.000119703	0.00357913	ARHGAP42:TMEM133:CUL5:NPAT:C11orf65:EXPH5:DDX10	http://www.gsea-msigdb.org/gsea/msigdb/cards/chr11q22
AA	FEV1	Positional_gene_sets	chr8q24	167	10	0.000179815	0.00488769	FAM83A:ATAD2:FAM91A1:FER1L6:TRMT12:RNF139:MTSS1:SQLE:KIAA0196:NSMCE2	http://www.gsea-msigdb.org/gsea/msigdb/cards/chr8q24
AA	FEV1	Positional_gene_sets	chr3q25	67	6	0.000438677	0.0100896	PLCH1:C3orf33:SLC33A1:GMPS:KCNAB1:SSR3	http://www.gsea-msigdb.org/gsea/msigdb/cards/chr3q25
AA	FEV1	Positional_gene_sets	chr18p11	67	6	0.000438677	0.0100896	L3MBTL4:C18orf64:ARHGAP28:LAMA1:PTPRM:RAB31	http://www.gsea-msigdb.org/gsea/msigdb/cards/chr18p11
AA	FEV1	Positional_gene_sets	chr20q11	124	8	0.000483089	0.0103174	TGIF2:TGIF2-C20orf24:C20orf24:SLA2:NDRG3:DSN1:SOGA1:TLDC2	http://www.gsea-msigdb.org/gsea/msigdb/cards/chr20q11
AA	FEV1	Positional_gene_sets	chr1p34	165	9	0.000740628	0.0147632	MEAF6:SNIP1:DNALI1:GNL2:RSPO1:EPHA10:MANEAL:YRDC:INPP5B	http://www.gsea-msigdb.org/gsea/msigdb/cards/chr1p34
AA	FEV1	Positional_gene_sets	chr19p13	560	18	0.00158109	0.0295466	ZNF44:ZNF443:ZNF709:ZNF709:ZNF490:ZNF791:MAN2B1:WDR83:WDR83OS:BEST2:HOOK2:GCDH:SYCE2:DAND5:NFIX:CACNA1A:PDE4C:LSM4:PGPEP1	http://www.gsea-msigdb.org/gsea/msigdb/cards/chr19p13
AA	FEV1	Positional_gene_sets	chr2p21	38	4	0.0022365	0.0393361	THADA:PLEKHH2:ABCG5:ABCG8	http://www.gsea-msigdb.org/gsea/msigdb/cards/chr2p21
AA	FEV1	Positional_gene_sets	chr13q33	20	3	0.00293557	0.0487631	NALCN:ITGBL1:FGF14	http://www.gsea-msigdb.org/gsea/msigdb/cards/chr13q33
AA	FVC	Cancer_gene_neighborhoods	GNF2_PCAF	33	5	9.24113e-05	0.0394596	KAT2B:GYPE:GYPB:GYPA:RHAG	http://www.gsea-msigdb.org/gsea/msigdb/cards/GNF2_PCAF
AA	FVC	Cancer_modules	MODULE_539	16	4	6.16433e-05	0.0265683	GYPE:GYPB:GYPA:RHAG	http://www.gsea-msigdb.org/gsea/msigdb/cards/MODULE_539
AA	FVC	Chemical_and_Genetic_pertubation	HAN_SATB1_TARGETS_UP	415	22	1.83564e-07	0.000303064	CHST3:DNAJB12:P4HA1:FAM149B1:CHST15:SLCO1B3:PYROXD1:WASF3:WDR83OS:HDAC4:PMM1:DESI1:TCF20:ALG12:CRELD2:PLXNB2:PPP6R2:SBF1:RABL2B:SLC33A1:PDE4D:PRKAG2	http://www.gsea-msigdb.org/gsea/msigdb/cards/HAN_SATB1_TARGETS_UP
AA	FVC	Computational_gene_sets	MODULE_539	16	4	6.16433e-05	0.0396445	GYPE:GYPB:GYPA:RHAG	http://www.gsea-msigdb.org/gsea/msigdb/cards/MODULE_539
AA	FVC	Computational_gene_sets	GNF2_PCAF	33	5	9.24113e-05	0.0396445	KAT2B:GYPE:GYPB:GYPA:RHAG	http://www.gsea-msigdb.org/gsea/msigdb/cards/GNF2_PCAF
AA	FVC	GWAScatalog	Chronic obstructive pulmonary disease or coronary artery disease (pleiotropy)	15	6	3.3516e-08	6.08316e-05	CTRB2:CTRB1:BCAR1:CFDP1:TMEM170A:CHST6
AA	FVC	GWAScatalog	Urate levels in obese individuals	49	8	3.86167e-07	0.000350447	SHANK2:UBE2Q2:FBXO22:NRG4:PTPRT:MPP6:DFNA5:EXT1
AA	FVC	GWAScatalog	Vitamin D levels	24	6	8.10049e-07	0.00049008	RRAS2:PSMA1:PSMA1:PDE3B:CYP2R1:DHCR7:NPY
AA	FVC	GWAScatalog	Severe malaria	15	5	1.43929e-06	0.000653078	INPP4B:FREM3:GYPE:GYPB:GYPA
AA	FVC	GWAScatalog	Estimated glomerular filtration rate	483	21	5.46409e-06	0.00198347	SIN3A:PTPN9:SNX33:CSPG4:UBE2Q2:NRG4:C15orf27:ISL2:SCAPER:RAB11FIP5:ALMS1:CBLB:SCARB2:FAM47E-STBD1:FAM47E-STBD1:CCDC158:SHROOM3:GFRAL:HMGCLL1:UBAP2:DCAF12
AA	FVC	GWAScatalog	Morning person	199	12	2.6997e-05	0.00816659	GNAO1:PCSK2:PPM1L:NMD3:SPTSSB:FAM83B:HCRTR2:GFRAL:HMGCLL1:STK31:NPY:PTPRD
AA	FVC	GWAScatalog	Response to cognitive-behavioural therapy in anxiety disorder	69	7	5.25788e-05	0.0136329	FAM107B:HSPA14:ARL5A:CACNB4:GYPE:GYPB:GYPA
AA	FVC	GWAScatalog	Response to platinum-based neoadjuvant chemotherapy in cervical cancer	16	7	1.26077e-09	2.2883e-06	CDH13:NECAB2:SLC38A8:MBTPS1:DNAAF1:TAF1C:ADAD2
AA	FVC	Positional_gene_sets	chr15q24	65	19	2.51402e-20	7.51692e-18	COMMD4:NEIL1:SIN3A:PTPN9:SNUPN:IMP3:SNX33:CSPG4:UBE2Q2:FBXO22:NRG4:C15orf27:ETFA:ISL2:SCAPER:RCN2:TSPAN3:PEAK1:LINGO1	http://www.gsea-msigdb.org/gsea/msigdb/cards/chr15q24
AA	FVC	Positional_gene_sets	chr2p13	82	14	8.23233e-12	1.23073e-09	APLF:PROKR1:CYP26B1:EXOC6B:EMX1:RAB11FIP5:SMYD5:PRADC1:CCT7:FBXO41:ALMS1:DUSP11:STAMBP:ACTG2	http://www.gsea-msigdb.org/gsea/msigdb/cards/chr2p13
AA	FVC	Positional_gene_sets	chr4q21	65	11	1.63712e-09	1.63166e-07	SCARB2:FAM47E:FAM47E-STBD1:FAM47E-STBD1:CCDC158:SHROOM3:SOWAHB:SEPT11:CCNI:CCNG2:CNOT6L	http://www.gsea-msigdb.org/gsea/msigdb/cards/chr4q21
AA	FVC	Positional_gene_sets	chr16q23	52	10	2.47897e-09	1.85303e-07	ZNRF1:ZFP1:CTRB2:CTRB1:BCAR1:CFDP1:TMEM170A:CHST6:CDYL2:CDH13	http://www.gsea-msigdb.org/gsea/msigdb/cards/chr16q23
AA	FVC	Positional_gene_sets	chr6p12	64	10	2.04552e-08	1.22322e-06	PTCHD4:C6orf141:RHAG:FAM83B:HCRTR2:GFRAL:HMGCLL1:BMP5:COL21A1:DST	http://www.gsea-msigdb.org/gsea/msigdb/cards/chr6p12
AA	FVC	Positional_gene_sets	chr16p12	90	10	5.59937e-07	2.79035e-05	SCNN1B:COG7:GGA2:EARS2:UBFD1:NDUFAB1:PALB2:DCTN5:PLK1:ERN2	http://www.gsea-msigdb.org/gsea/msigdb/cards/chr16p12
AA	FVC	Positional_gene_sets	chr20p12	42	7	1.81819e-06	7.76626e-05	SNAP25:OTOR:PCSK2:BFSP1:DSTN:RRBP1:BANF2	http://www.gsea-msigdb.org/gsea/msigdb/cards/chr20p12
AA	FVC	Positional_gene_sets	chr9p22	21	5	9.09921e-06	0.000302369	TTC39B:SNAPC3:CCDC171:C9orf92:BNC2	http://www.gsea-msigdb.org/gsea/msigdb/cards/chr9p22
AA	FVC	Positional_gene_sets	chr11q22	53	7	9.10142e-06	0.000302369	MMP7:MMP3:DCUN1D5:DYNC2H1:PDGFD:DDI1:ALKBH8	http://www.gsea-msigdb.org/gsea/msigdb/cards/chr11q22
AA	FVC	Positional_gene_sets	chr9p13	86	8	2.89722e-05	0.00086627	SPINK4:BAG1:CHMP5:NFX1:NOL6:PRSS3:UBAP2:DCAF12	http://www.gsea-msigdb.org/gsea/msigdb/cards/chr9p13
AA	FVC	Positional_gene_sets	chr7p15	47	6	4.9238e-05	0.00132107	STK31:NPY:MPP6:DFNA5:CYCS:C7orf31	http://www.gsea-msigdb.org/gsea/msigdb/cards/chr7p15
AA	FVC	Positional_gene_sets	chr4q33	6	3	5.37889e-05	0.00132107	SH3RF1:NEK1:CLCN3	http://www.gsea-msigdb.org/gsea/msigdb/cards/chr4q33
AA	FVC	Positional_gene_sets	chr10p13	30	5	5.74379e-05	0.00132107	CCDC3:SEPHS1:FRMD4A:FAM107B:HSPA14	http://www.gsea-msigdb.org/gsea/msigdb/cards/chr10p13
AA	FVC	Positional_gene_sets	chr20p11	55	6	0.000120979	0.00258377	OVOL2:CSRP2BP:DZANK1:POLR3F:SEC23B:RALGAPA2	http://www.gsea-msigdb.org/gsea/msigdb/cards/chr20p11
AA	FVC	Positional_gene_sets	chr3q26	61	6	0.000215931	0.00430422	NMD3:SPTSSB:NLGN1:NAALADL2:TTC14:CCDC39	http://www.gsea-msigdb.org/gsea/msigdb/cards/chr3q26
AA	FVC	Positional_gene_sets	chr18p11	67	6	0.000361688	0.00675905	SOGA2:ANKRD12:TWSG1:PPP4R1:RAB31:TXNDC2	http://www.gsea-msigdb.org/gsea/msigdb/cards/chr18p11
AA	FVC	Positional_gene_sets	chr16q13	26	4	0.000453154	0.00797017	GNAO1:AMFR:NUDT21:OGFOD1	http://www.gsea-msigdb.org/gsea/msigdb/cards/chr16q13
AA	FVC	Positional_gene_sets	chr4q31	67	5	0.00254811	0.0423269	INPP4B:FREM3:GYPE:GYPB:GYPA	http://www.gsea-msigdb.org/gsea/msigdb/cards/chr4q31
AA	FVC	Positional_gene_sets	chr4q32	43	4	0.00310103	0.0488004	DDX60:DDX60L:PALLD:CBR4	http://www.gsea-msigdb.org/gsea/msigdb/cards/chr4q32
AA	FVC	Positional_gene_sets	chr16q24	78	7	0.000135452	0.00368184	MBTPS1:DNAAF1:TAF1C:ADAD2:KCNG4:WFDC1:ATP2C2	http://www.gsea-msigdb.org/gsea/msigdb/cards/chr16q24
AA	FVC	Positional_gene_sets	chr3p22	80	7	0.000158924	0.00395985	GOLGA4:ITGA9:CTDSPL:DLEC1:OXSR1:SLC22A13:SLC22A14	http://www.gsea-msigdb.org/gsea/msigdb/cards/chr3p22
AA	Ratio	Chemical_and_Genetic_pertubation	NIKOLSKY_BREAST_CANCER_22Q13_AMPLICON	17	12	3.85543e-19	1.27306e-15	BRD1:ZBED4:ALG12:CRELD2:TTLL8:MLC1:MOV10L1:PANX2:TRABD:SELO:TUBGCP6:PLXNB2	http://www.gsea-msigdb.org/gsea/msigdb/cards/NIKOLSKY_BREAST_CANCER_22Q13_AMPLICON
AA	Ratio	Chemical_and_Genetic_pertubation	HAN_SATB1_TARGETS_UP	415	22	1.83564e-07	0.000303064	CHST3:DNAJB12:P4HA1:FAM149B1:CHST15:SLCO1B3:PYROXD1:WASF3:WDR83OS:HDAC4:PMM1:DESI1:TCF20:ALG12:CRELD2:PLXNB2:PPP6R2:SBF1:RABL2B:SLC33A1:PDE4D:PRKAG2	http://www.gsea-msigdb.org/gsea/msigdb/cards/HAN_SATB1_TARGETS_UP
AA	Ratio	Curated_gene_sets	NIKOLSKY_BREAST_CANCER_22Q13_AMPLICON	17	12	3.85543e-19	2.12087e-15	BRD1:ZBED4:ALG12:CRELD2:TTLL8:MLC1:MOV10L1:PANX2:TRABD:SELO:TUBGCP6:PLXNB2	http://www.gsea-msigdb.org/gsea/msigdb/cards/NIKOLSKY_BREAST_CANCER_22Q13_AMPLICON
AA	Ratio	Curated_gene_sets	HAN_SATB1_TARGETS_UP	415	22	1.83564e-07	0.000504892	CHST3:DNAJB12:P4HA1:FAM149B1:CHST15:SLCO1B3:PYROXD1:WASF3:WDR83OS:HDAC4:PMM1:DESI1:TCF20:ALG12:CRELD2:PLXNB2:PPP6R2:SBF1:RABL2B:SLC33A1:PDE4D:PRKAG2	http://www.gsea-msigdb.org/gsea/msigdb/cards/HAN_SATB1_TARGETS_UP
AA	Ratio	GWAScatalog	Response to platinum-based neoadjuvant chemotherapy in cervical cancer	16	7	1.26077e-09	2.2883e-06	CDH13:NECAB2:SLC38A8:MBTPS1:DNAAF1:TAF1C:ADAD2
AA	Ratio	GWAScatalog	Waist-to-hip ratio adjusted for BMI (age <50)	117	13	1.49212e-08	1.3541e-05	UNC5A:HK3:UIMC1:ZNF346:FGFR4:NSD1:LMAN2:RGS14:PRR7:DBN1:PDLIM7:DOK3:DDX41
AA	Ratio	GWAScatalog	Acne (severe)	167	14	1.51684e-07	9.17689e-05	C22orf34:BRD1:ZBED4:ALG12:CRELD2:MLC1:MOV10L1:PANX2:TRABD:SELO:TUBGCP6:PLXNB2:DENND6B:PPP6R2
AA	Ratio	GWAScatalog	Activated partial thromboplastin time	36	7	7.18096e-07	0.000325836	UIMC1:FGFR4:NSD1:LMAN2:RGS14:PRR7:DBN1
AA	Ratio	GWAScatalog	Eyebrow thickness	72	9	9.37665e-07	0.000340373	MEAF6:SNIP1:DNALI1:GNL2:RSPO1:EPHA10:MANEAL:YRDC:INPP5B
AA	Ratio	GWAScatalog	Idiopathic membranous nephropathy	4	3	1.18631e-05	0.0035886	LY75:ITGB6:RBMS1
AA	Ratio	GWAScatalog	Neuroticism	138	10	3.32633e-05	0.0086247	EP300:TEF:CSDC2:PMM1:DESI1:XRCC6:NHP2L1:C22orf46:MEI1:PDE4D
AA	Ratio	Positional_gene_sets	chr22q13	193	30	2.1555e-22	6.44494e-20	EP300:TEF:CSDC2:PMM1:DESI1:XRCC6:NHP2L1:C22orf46:MEI1:SREBF2:SHISA8:TNFRSF13C:TCF20:C22orf34:BRD1:ZBED4:ALG12:CRELD2:TTLL8:MLC1:MOV10L1:PANX2:TRABD:SELO:TUBGCP6:PLXNB2:DENND6B:PPP6R2:SBF1:RABL2B	http://www.gsea-msigdb.org/gsea/msigdb/cards/chr22q13
AA	Ratio	Positional_gene_sets	chr10q22	95	21	2.56994e-19	3.84206e-17	CDH23:PSAP:CHST3:ASCC1:ANAPC16:DNAJB12:MICU1:MCU:OIT3:PLA2G12B:P4HA1:ECD:FAM149B1:DNAJC9:MRPS16:TTC18:ANXA7:PPP3CB:USP54:MYOZ1:SEC24C	http://www.gsea-msigdb.org/gsea/msigdb/cards/chr10q22
AA	Ratio	Positional_gene_sets	chr5q35	125	18	2.67018e-13	2.66128e-11	CPLX2:SIMC1:FAF2:SNCB:EIF4E1B:UNC5A:HK3:UIMC1:ZNF346:FGFR4:NSD1:LMAN2:RGS14:PRR7:DBN1:PDLIM7:DOK3:DDX41	http://www.gsea-msigdb.org/gsea/msigdb/cards/chr5q35
AA	Ratio	Positional_gene_sets	chr2q33	81	14	9.75171e-12	7.2894e-10	CDK15:AC079354.1:SUMO1:NOP58:BMPR2:FAM117B:ICA1L:WDR12:CARF:NBEAL1:CYP20A1:ABI2:RAPH1:CD28	http://www.gsea-msigdb.org/gsea/msigdb/cards/chr2q33
AA	Ratio	Positional_gene_sets	chr17q12	99	15	1.27023e-11	7.596e-10	CCL3:TBC1D3C:TBC1D3H:ZNHIT3:MYO19:PIGW:GGNBP2:LHX1:AATF:ACACA:TADA2A:DUSP14:SYNRG:DDX52:HNF1B	http://www.gsea-msigdb.org/gsea/msigdb/cards/chr17q12
AA	Ratio	Positional_gene_sets	chr10q26	101	13	2.41691e-09	1.20442e-07	CUZD1:FAM24B:PSTK:IKZF5:ACADSB:CPXM2:CHST15:NKX1-2:LHPP:FAM53B:METTL10:DOCK1:FAM196A	http://www.gsea-msigdb.org/gsea/msigdb/cards/chr10q26
AA	Ratio	Positional_gene_sets	chr12p12	55	9	8.68184e-08	3.70839e-06	PDE3A:SLCO1B3:SLCO1B7:SLCO1B1:SLCO1A2:PYROXD1:RECQL:GYS2:LDHB	http://www.gsea-msigdb.org/gsea/msigdb/cards/chr12p12
AA	Ratio	Positional_gene_sets	chr8p22	21	5	1.03006e-05	0.000384985	TUSC3:MSR1:ZDHHC2:CNOT7:MTMR7	http://www.gsea-msigdb.org/gsea/msigdb/cards/chr8p22
AA	Ratio	Positional_gene_sets	chr4p16	118	9	5.52124e-05	0.00183428	STK32B:EVC2:EVC:CRMP1:C4orf50:JAKMIP1:PPP2R2C:MAN2B2:MRFAP1	http://www.gsea-msigdb.org/gsea/msigdb/cards/chr4p16
AA	Ratio	Positional_gene_sets	chr4q13	74	7	9.69104e-05	0.00289762	GRSF1:MOB1B:DCK:SLC4A4:GC:NPFFR2:ADAMTS3	http://www.gsea-msigdb.org/gsea/msigdb/cards/chr4q13
AA	Ratio	Positional_gene_sets	chr16q24	78	7	0.000135452	0.00368184	MBTPS1:DNAAF1:TAF1C:ADAD2:KCNG4:WFDC1:ATP2C2	http://www.gsea-msigdb.org/gsea/msigdb/cards/chr16q24
AA	Ratio	Positional_gene_sets	chr3p22	80	7	0.000158924	0.00395985	GOLGA4:ITGA9:CTDSPL:DLEC1:OXSR1:SLC22A13:SLC22A14	http://www.gsea-msigdb.org/gsea/msigdb/cards/chr3p22
AA	Ratio	Positional_gene_sets	chr13q14	86	7	0.000249741	0.00574405	MTRF1:NAA16:VWA8:DGKH:DNAJC15:LCP1:LRRC63	http://www.gsea-msigdb.org/gsea/msigdb/cards/chr13q14
AA	Ratio	Positional_gene_sets	chr3q25	67	6	0.000414351	0.00884935	PLCH1:C3orf33:SLC33A1:GMPS:KCNAB1:SSR3	http://www.gsea-msigdb.org/gsea/msigdb/cards/chr3q25
AA	Ratio	Positional_gene_sets	chr1p34	165	9	0.000686065	0.0136756	MEAF6:SNIP1:DNALI1:GNL2:RSPO1:EPHA10:MANEAL:YRDC:INPP5B	http://www.gsea-msigdb.org/gsea/msigdb/cards/chr1p34
AA	Ratio	Positional_gene_sets	chr19p13	560	18	0.00140255	0.0262102	ZNF44:ZNF443:ZNF709:ZNF709:ZNF490:ZNF791:MAN2B1:WDR83:WDR83OS:BEST2:HOOK2:GCDH:SYCE2:DAND5:NFIX:CACNA1A:PDE4C:LSM4:PGPEP1	http://www.gsea-msigdb.org/gsea/msigdb/cards/chr19p13
AA	Ratio	Positional_gene_sets	chr5p13	58	5	0.00149962	0.0263757	RAI14:TTC23L:RAD1:BRIX1:DNAJC21	http://www.gsea-msigdb.org/gsea/msigdb/cards/chr5p13
AA	Ratio	Positional_gene_sets	chr2p21	38	4	0.00215078	0.0357269	THADA:PLEKHH2:ABCG5:ABCG8	http://www.gsea-msigdb.org/gsea/msigdb/cards/chr2p21

### Sheet: S12
Table S11) Gene repurposing results for MAGMA-identified genes
ChEMBL	DrugBank ID	Open Targets ID	Pharos ID	TTD ID	Name	Development Status	N Genes targeted	Genes Targeted
CHEMBL2103830	DB12010	CHEMBL2103830		D0V8HJ	fostamatinib	Approved	4	AURKA; EPHA2; MAP4K2; PRKAG2
CHEMBL81421	DB14001				alpha-tocopherol succinate	Approved	2	DGKB; DGKH
CHEMBL288441	DB06616	CHEMBL288441	ZLQR6LZVF9RB	D0OB0F	bosutinib	Approved	2	EPHA2; MAP4K2
CHEMBL3707387	DB05389				tetrachlorodecaoxide	Approved	1	CD163
CHEMBL980	DB00874				guaifenesin	Approved	1	GRIN2D
CHEMBL3989858	DB09409				magnesium acetate tetrahydrate	Approved	1	GRIN2D
CHEMBL1200736	DB09481				magnesium carbonate	Approved	1	GRIN2D
CHEMBL1569		CHEMBL1569			amantadine hydrochloride	Approved	1	GRIN2D
CHEMBL1699		CHEMBL1699	FVF7QH1J64M4		memantine;memantine hydrochloride	Approved	1	GRIN2D
CHEMBL1714		CHEMBL1714			ketamine hydrochloride	Approved	1	GRIN2D
CHEMBL2364609		CHEMBL2364609			esketamine hydrochloride	Approved	1	GRIN2D
CHEMBL1094	DB00949	CHEMBL1094	T5XG6NK31BLB		felbamate	Approved	1	GRIN2D
CHEMBL259209	DB04896	CHEMBL259209	V5WCGN16MG95		milnacipran	Approved	1	GRIN2D
CHEMBL600	DB06151				acetylcysteine	Approved	1	GRIN2D
CHEMBL395091	DB11823	CHEMBL395091			esketamine	Approved	1	GRIN2D
CHEMBL660	DB00915	CHEMBL660	CB68GN711F4T		amantadine	Approved	1	GRIN2D
CHEMBL641	DB00289	CHEMBL641	6F1APR11NCH5	D04CRN	atomoxetine	Approved	1	GRIN2D
CHEMBL40	DB01174				phenobarbital	Approved	1	GRIN2D
CHEMBL254468	DB13146				fluciclovine (18f)	Approved	1	GRIN2D
CHEMBL651	DB00333	CHEMBL651	5U16Y7Z487AZ		methadone	Approved	1	GRIN2D
CHEMBL502	DB00843	CHEMBL502		D0NS6H	donepezil	Approved	1	GRIN2D
CHEMBL752	DB00131		HV8WVK8BQSW2	D06ACW	adenosine monophosphate;adenosine phosphate	Approved	1	PRKAG2
CHEMBL607	DB00454	CHEMBL607	SZVHZB4KFT4M		meperidine;pethidine	Approved	1	GRIN2D
CHEMBL447	DB00418		UJK8MUX94B6V	D00SJE	secobarbital	Approved	1	GRIN2D
CHEMBL1200395		CHEMBL1200395			orphenadrine citrate	Approved	1	GRIN2D
CHEMBL1201023		CHEMBL1201023			orphenadrine hydrochloride	Approved	1	GRIN2D
CHEMBL1237044	DB00193	CHEMBL1237044	62M1Y1V4ZP1L		tramadol	Approved	1	GRIN2D
CHEMBL1946170	DB08896	CHEMBL1946170	3HJ7GSS5ADN3	D09GDD	regorafenib	Approved	1	EPHA2
CHEMBL2068724		CHEMBL2068724			acamprosate calcium	Approved	1	GRIN2D
CHEMBL1201293	DB00659	CHEMBL1201293	NHKC2HCWANW8		acamprosate	Approved	1	GRIN2D
CHEMBL900	DB01173	CHEMBL900	2DP6CBPWVNS9		orphenadrine	Approved	1	GRIN2D
CHEMBL448	DB00312	CHEMBL448	WUHF1NWW8Z7U	D0F0YZ	pentobarbital	Approved	1	GRIN2D
CHEMBL1171837	DB08901	CHEMBL1171837	N1WVQGV1CYXA	D0H0EQ	ponatinib	Approved	1	EPHA2
CHEMBL807	DB01043	CHEMBL807			memantine	Approved	1	GRIN2D
CHEMBL25	DB00945	CHEMBL25	NNQ793F142LD	D0GY5Z	acetylsalicylic acid;aspirin	Approved	1	PRKAG2
CHEMBL24828	DB05294	CHEMBL24828	F9H7UFM8UY6Z	D0G6QF	vandetanib	Approved	1	EPHA2
CHEMBL608533	DB06595	CHEMBL608533	GKJ653JJL4Q5	D07NVU	midostaurin	Approved	1	AURKA
CHEMBL90593	DB01708		FS54HD2ZRCVL	D0K0EK	prasterone	Approved	1	GRIN2D
CHEMBL742	DB01221	CHEMBL742	XDRR3R6P6NQT		ketamine	Approved	1	GRIN2D
CHEMBL1112	DB01238	CHEMBL1112	NY2L457GCS5B	D0H3HM	aripiprazole	Approved	1	GRIN2D
CHEMBL1421	DB01254	CHEMBL1421	WHNTF247H22K	D0E6XR	dasatinib	Approved	1	EPHA2
CHEMBL1257	DB00228		GF55ZTJCSZAF		enflurane	Approved	1	GRIN2D
CHEMBL575060	DB00142		QNFUHWBU6GM8		glutamic acid	Approved	1	GRIN2D
CHEMBL483158	DB05220	CHEMBL483158			alisertib	Experimental	1	AURKA
CHEMBL1614709	DB06347				cenisertib	Experimental	1	AURKA
CHEMBL223147	DB07266				aki-001	Experimental	1	AURKA
CHEMBL472193	DB07360				1-{5-[2-(thieno[3,2-d]pyrimidin-4-ylamino)ethyl]-1,3-thiazol-2-yl}-3-[3-(trifluoromethyl)phenyl]urea	Experimental	1	AURKA
CHEMBL383899	DB07545				n-{3-[(4-{[3-(trifluoromethyl)phenyl]amino}pyrimidin-2-yl)amino]phenyl}cyclopropanecarboxamide	Experimental	1	AURKA
CHEMBL521105	DB07801				n-butyl-3-{[6-(9h-purin-6-ylamino)hexanoyl]amino}benzamide	Experimental	1	AURKA
CHEMBL495758	DB08065				2-(1h-pyrazol-3-yl)-1h-benzimidazole	Experimental	1	AURKA
CHEMBL259084	DB13061	CHEMBL259084			mln-8054;mln8054	Experimental	1	AURKA
CHEMBL3182444		CHEMBL3182444			mk-5108	Experimental	1	AURKA
CHEMBL3545326		CHEMBL3545326			tas-119	Experimental	1	AURKA
CHEMBL522891	DB08066				n-[3-(1h-benzimidazol-2-yl)-1h-pyrazol-4-yl]benzamide	Experimental	1	AURKA
CHEMBL3545078		CHEMBL3545078			pf-03814735	Experimental	1	AURKA
CHEMBL4650278		CHEMBL4650278			sndx-5613	Experimental	1	MEN1
CHEMBL4650827		CHEMBL4650827			sndx-5613 free base	Experimental	1	MEN1
CHEMBL482767	DB06134	CHEMBL482767			sns-314	Experimental	1	AURKA
CHEMBL1967878		CHEMBL1967878			cenisertib	Experimental	1	AURKA
CHEMBL2140408		CHEMBL2140408			amg-900	Experimental	1	AURKA
CHEMBL3545327		CHEMBL3545327			ttp-607	Experimental	1	AURKA
CHEMBL3545378		CHEMBL3545378			mk-6592	Experimental	1	AURKA
CHEMBL402548		CHEMBL402548			danusertib	Experimental	1	AURKA
CHEMBL572878		CHEMBL572878			tozasertib	Experimental	1	AURKA
CHEMBL1908397		CHEMBL1908397			kw-2449	Experimental	1	AURKA
CHEMBL482967		CHEMBL482967			cyc-116	Experimental	1	AURKA
CHEMBL279676	DB01520				tenocyclidine	Experimental	1	GRIN2D
CHEMBL495727		CHEMBL495727			at-9283	Experimental	1	AURKA
CHEMBL44793	DB06741				gavestinel	Experimental	1	GRIN2D
CHEMBL1207366		CHEMBL1207366			gw468816	Experimental	1	GRIN2D
CHEMBL3544917		CHEMBL3544917			rapastinel	Experimental	1	GRIN2D
CHEMBL3545351		CHEMBL3545351			av-101	Experimental	1	GRIN2D
CHEMBL3989872		CHEMBL3989872			apimostinel	Experimental	1	GRIN2D
CHEMBL467084		CHEMBL467084			lanicemine	Experimental	1	GRIN2D
CHEMBL482968		CHEMBL482968			enmd-2076	Experimental	1	AURKA
CHEMBL300138	DB06486	CHEMBL300138			enzastaurin	Experimental	1	AURKA
CHEMBL3707400		CHEMBL3707400			indantadol	Experimental	1	GRIN2D
CHEMBL2110954	DB04926	CHEMBL2110954			neramexane	Experimental	1	GRIN2D
CHEMBL1980391		CHEMBL1980391			rg-1530	Experimental	1	AURKA
CHEMBL2106798		CHEMBL2106798			neramexane mesylate	Experimental	1	GRIN2D
CHEMBL47072	DB06738				ketobemidone	Experimental	1	GRIN2D
CHEMBL1980297		CHEMBL1980297			ilorasertib	Experimental	1	AURKA
CHEMBL2107771		CHEMBL2107771			ralfinamide	Experimental	1	GRIN2D
CHEMBL52885		CHEMBL52885			enmd-981693	Experimental	1	AURKA
